# Comprehensive analysis of the genetic variation in the *LPA* gene from short-read sequencing

**DOI:** 10.1101/2024.03.21.24304527

**Authors:** Raphael O. Betschart, Georgios Koliopanos, Paras Garg, Linlin Guo, Massimiliano Rossi, Sebastian Schönherr, Stefan Blankenberg, Raphael Twerenbold, Tanja Zeller, Andreas Ziegler

## Abstract

Lipoprotein (a) [LP(a)] is a risk factor for cardiovascular diseases and mainly regulated by the complex LPA gene. We investigated the types of variation in the LPA gene and their predictive performance on LP(a) concentration. We determined the Kringle IV-type 2 (KIV-2) copy number (CN) using the DRAGEN LPA Caller (DLC) and a read-depth based CN estimator in 8351 whole genome sequencing samples from the GENESIS-HD study. The pentanucleotide repeat in the promoter region was genotyped with GangSTR and ExpansionHunter. LP(a) concentration was available in 4861 population-based subjects. Predictive performance on LP(a) concentration was investigated using random forests. The agreement of the KIV-2 CN between the two specialized callers was high (r=0.9966; 95% confidence interval [CI] 0.9965–0.9968). Allele-specific KIV-2 CN could be determined in 47.0% of the subjects using the DLC. Lp(a) concentration can be better predicted from allele-specific KIV-2 CN than total KIV-2 CN. Two single nucleotide variants 4925G>A and rs41272114 further improved prediction. The genetically complex LPA gene can be analyzed with excellent agreement between different callers. The allele-specific KIV-2 CN is more important for predicting LP(a) concentration than the total KIV-2 CN. It would be important that the allele-specific KIV-2 CN is determinable in all subjects.

## Supplementary Tables for "Comprehensive analysis of the genetic variation in the *LPA* gene from short-read sequencing"

### Sheet: Supplementary Table 1
CHROM	GENPOS	ID	ALLELE0	ALLELE1	A1FREQ	N	TEST	BETA	SE	CHISQ	LOG10P
6	160047148	6:160047148:G:A	G	A	0.015407	4803	ADD	1.11104	0.105645	110.602	25.1408
6	160049848	6:160049848:G:A	G	A	0.015407	4803	ADD	1.11104	0.105645	110.602	25.1408
6	160052766	6:160052766:A:G	A	G	0.0156152	4803	ADD	1.12388	0.104976	114.62	26.0208
6	160062133	6:160062133:A:G	A	G	0.0157193	4803	ADD	1.12746	0.104646	116.08	26.3405
6	160064028	6:160064028:G:A	G	A	0.0155111	4803	ADD	1.14246	0.105324	117.658	26.6862
6	160066164	6:160066164:G:A	G	A	0.0156152	4803	ADD	1.14593	0.10499	119.13	27.0083
6	160071581	6:160071581:T:C	T	C	0.0157193	4803	ADD	1.12746	0.104646	116.08	26.3405
6	160072085	6:160072085:C:T	C	T	0.0157193	4803	ADD	1.12746	0.104646	116.08	26.3405
6	160072802	6:160072802:G:A	G	A	0.0157193	4803	ADD	1.12746	0.104646	116.08	26.3405
6	160075785	6:160075785:T:C	T	C	0.0158234	4803	ADD	1.12937	0.10431	117.227	26.5916
6	160076510	6:160076510:C:T	C	T	0.0158234	4803	ADD	1.15854	0.104314	123.35	27.9321
6	160083752	6:160083752:C:T	C	T	0.0156152	4803	ADD	1.14593	0.10499	119.13	27.0083
6	160084167	6:160084167:C:G	C	G	0.989486	4803	ADD	-0.729057	0.126059	33.4484	8.13561
6	160084280	6:160084280:G:C	G	C	0.0156152	4803	ADD	1.12597	0.104987	115.023	26.1091
6	160084499	6:160084499:G:A	G	A	0.0160316	4803	ADD	1.11792	0.103662	116.3	26.3888
6	160087081	6:160087081:G:A	G	A	0.0156152	4803	ADD	1.14593	0.10499	119.13	27.0083
6	160087589	6:160087589:C:T	C	T	0.0156152	4803	ADD	1.14593	0.10499	119.13	27.0083
6	160091716	6:160091716:G:A	G	A	0.0156152	4803	ADD	1.14593	0.10499	119.13	27.0083
6	160092380	6:160092380:G:C	G	C	0.0156152	4803	ADD	1.14593	0.10499	119.13	27.0083
6	160092611	6:160092611:T:A	T	A	0.0157193	4803	ADD	1.14773	0.10465	120.282	27.2606
6	160099736	6:160099736:C:T	C	T	0.0155111	4803	ADD	1.0916	0.105328	107.408	24.4409
6	160105606	6:160105606:G:A	G	A	0.015407	4803	ADD	1.11236	0.105677	110.798	25.1836
6	160111043	6:160111043:G:A	G	A	0.015407	4803	ADD	1.11236	0.105677	110.798	25.1836
6	160113762	6:160113762:G:A	G	A	0.0158234	4803	ADD	1.10657	0.10432	112.517	25.5603
6	160113908	6:160113908:C:T	C	T	0.0161357	4803	ADD	1.06823	0.10335	106.832	24.3147
6	160114846	6:160114846:T:C	T	C	0.0161357	4803	ADD	1.06823	0.10335	106.832	24.3147
6	160116361	6:160116361:G:C	G	C	0.0158234	4803	ADD	1.09359	0.104307	109.921	24.9916
6	160116988	6:160116988:G:A	G	A	0.0153029	4803	ADD	1.1283	0.106016	113.267	25.7244
6	160120316	6:160120316:T:C	T	C	0.0159275	4803	ADD	1.08858	0.103982	109.598	24.9208
6	160130061	6:160130061:T:G	T	G	0.0711014	4803	ADD	0.358344	0.0501596	51.0377	12.0428
6	160131545	6:160131545:G:T	G	T	0.0155111	4803	ADD	1.11155	0.105326	111.374	25.3098
6	160135153	6:160135153:A:G	A	G	0.015407	4803	ADD	1.12464	0.105672	113.267	25.7246
6	160136483	6:160136483:G:A	G	A	0.0157193	4803	ADD	1.10325	0.104637	111.167	25.2645
6	160136611	6:160136611:C:T	C	T	0.0157193	4803	ADD	1.10325	0.104637	111.167	25.2645
6	160177564	6:160177564:T:G	T	G	0.0221736	4803	ADD	1.13081	0.0873963	167.413	37.5658
6	160182562	6:160182562:G:A	G	A	0.0893192	4803	ADD	0.297188	0.0455464	42.5749	10.1673
6	160185493	6:160185493:C:T	C	T	0.10608	4803	ADD	0.322537	0.0421387	58.5866	13.711
6	160187772	6:160187772:A:C	A	C	0.0199875	4803	ADD	1.16707	0.0921804	160.295	36.0107
6	160197485	6:160197485:A:G	A	G	0.00780762	4803	ADD	1.07145	0.147185	52.9932	12.4753
6	160204001	6:160204001:T:G	T	G	0.0390381	4803	ADD	0.669463	0.0669256	100.062	22.8306
6	160204199	6:160204199:C:T	C	T	0.0391422	4803	ADD	0.667404	0.0668466	99.6826	22.7474
6	160204267	6:160204267:C:T	C	T	0.00895274	4803	ADD	0.985862	0.136111	52.4622	12.3579
6	160205147	6:160205147:T:C	T	C	0.038934	4803	ADD	0.671447	0.0670078	100.409	22.9067
6	160205618	6:160205618:C:T	C	T	0.0391422	4803	ADD	0.664024	0.0668465	98.6754	22.5266
6	160207021	6:160207021:A:T	A	T	0.102748	4803	ADD	0.306644	0.043001	50.8526	12.0019
6	160207525	6:160207525:T:C	T	C	0.10254	4803	ADD	0.310831	0.0430319	52.1756	12.2945
6	160207558	6:160207558:G:A	G	A	0.10254	4803	ADD	0.310831	0.0430319	52.1756	12.2945
6	160208988	6:160208988:T:C	T	C	0.102748	4803	ADD	0.309805	0.0430004	51.9077	12.2353
6	160209265	6:160209265:G:A	G	A	0.0865084	4803	ADD	-0.290116	0.0456634	40.3653	9.67644
6	160212075	6:160212075:T:A	T	A	0.10254	4803	ADD	0.310831	0.0430319	52.1756	12.2945
6	160214084	6:160214084:C:A	C	A	0.10254	4803	ADD	0.310831	0.0430319	52.1756	12.2945
6	160214520	6:160214520:G:A	G	A	0.10254	4803	ADD	0.310831	0.0430319	52.1756	12.2945
6	160214854	6:160214854:G:A	G	A	0.10254	4803	ADD	0.310831	0.0430319	52.1756	12.2945
6	160214999	6:160214999:C:T	C	T	0.10254	4803	ADD	0.310831	0.0430319	52.1756	12.2945
6	160215078	6:160215078:C:T	C	T	0.10254	4803	ADD	0.310831	0.0430319	52.1756	12.2945
6	160215605	6:160215605:C:T	C	T	0.149802	4803	ADD	-0.22704	0.0368713	37.9165	9.13172
6	160216812	6:160216812:T:C	T	C	0.10254	4803	ADD	0.310831	0.0430319	52.1756	12.2945
6	160216971	6:160216971:A:T	A	T	0.10254	4803	ADD	0.310831	0.0430319	52.1756	12.2945
6	160217044	6:160217044:C:T	C	T	0.10254	4803	ADD	0.310831	0.0430319	52.1756	12.2945
6	160217072	6:160217072:T:A	T	A	0.10254	4803	ADD	0.310831	0.0430319	52.1756	12.2945
6	160217693	6:160217693:G:A	G	A	0.10254	4803	ADD	0.310831	0.0430319	52.1756	12.2945
6	160219462	6:160219462:C:T	C	T	0.103061	4803	ADD	0.314891	0.0429141	53.842	12.663
6	160222980	6:160222980:C:T	C	T	0.102332	4803	ADD	0.310587	0.0430614	52.0225	12.2607
6	160227891	6:160227891:G:A	G	A	0.102644	4803	ADD	0.314487	0.0430139	53.4549	12.5774
6	160231441	6:160231441:T:C	T	C	0.102228	4803	ADD	0.317329	0.0430248	54.3979	12.7859
6	160231646	6:160231646:A:G	A	G	0.102228	4803	ADD	0.317329	0.0430248	54.3979	12.7859
6	160231897	6:160231897:T:G	T	G	0.102228	4803	ADD	0.317329	0.0430248	54.3979	12.7859
6	160233627	6:160233627:T:G	T	G	0.102332	4803	ADD	0.318295	0.0430098	54.7677	12.8676
6	160233783	6:160233783:G:A	G	A	0.00718301	4803	ADD	1.1401	0.151254	56.816	13.3201
6	160234299	6:160234299:G:C	G	C	0.0108266	4803	ADD	0.905484	0.12538	52.1564	12.2903
6	160237098	6:160237098:C:T	C	T	0.10202	4803	ADD	0.316668	0.0431036	53.9736	12.6921
6	160240136	6:160240136:T:G	T	G	0.10202	4803	ADD	0.316668	0.0431036	53.9736	12.6921
6	160245769	6:160245769:G:T	G	T	0.102124	4803	ADD	0.315862	0.0430881	53.7377	12.6399
6	160247357	6:160247357:A:G	A	G	0.110035	4803	ADD	0.298533	0.0417546	51.1183	12.0607
6	160253600	6:160253600:G:A	G	A	0.109515	4803	ADD	0.298769	0.0418652	50.9289	12.0188
6	160255184	6:160255184:C:T	C	T	0.109411	4803	ADD	0.298283	0.0418788	50.7305	11.9749
6	160260361	6:160260361:A:G	A	G	0.108057	4803	ADD	0.378259	0.0419023	81.4897	18.7541
6	160261186	6:160261186:A:G	A	G	0.110244	4803	ADD	0.366172	0.0414527	78.0305	17.9937
6	160262114	6:160262114:G:A	G	A	0.109931	4803	ADD	0.363065	0.0415323	76.418	17.6391
6	160262658	6:160262658:G:A	G	A	0.00853633	4803	ADD	-0.824015	0.140968	34.1689	8.29645
6	160264040	6:160264040:C:T	C	T	0.110035	4803	ADD	0.362385	0.0415198	76.1779	17.5863
6	160266380	6:160266380:T:G	T	G	0.0178014	4803	ADD	1.3627	0.0979541	193.533	43.2689
6	160268225	6:160268225:T:C	T	C	0.110348	4803	ADD	0.362927	0.0414828	76.5422	17.6664
6	160268526	6:160268526:T:G	T	G	0.136685	4803	ADD	0.25349	0.0376105	45.4257	10.7999
6	160271343	6:160271343:G:A	G	A	0.110035	4803	ADD	0.366614	0.0415173	77.9761	17.9817
6	160272075	6:160272075:T:C	T	C	0.110452	4803	ADD	0.371437	0.0414684	80.23	18.4772
6	160276274	6:160276274:G:A	G	A	0.493546	4803	ADD	-0.157184	0.0258677	36.9236	8.91062
6	160277123	6:160277123:T:C	T	C	0.110972	4803	ADD	0.37354	0.0413185	81.7308	18.807
6	160279867	6:160279867:T:C	T	C	0.278264	4803	ADD	-0.185675	0.0289682	41.0832	9.836
6	160282345	6:160282345:G:A	G	A	0.131689	4803	ADD	0.465009	0.0383076	147.351	33.182
6	160283880	6:160283880:T:C	T	C	0.131689	4803	ADD	0.465009	0.0383076	147.351	33.182
6	160284122	6:160284122:G:A	G	A	0.854986	4803	ADD	-0.256619	0.0369525	48.2272	11.4207
6	160284580	6:160284580:T:A	T	A	0.278159	4803	ADD	-0.186917	0.0289517	41.682	9.96901
6	160288481	6:160288481:T:C	T	C	0.278055	4803	ADD	-0.186165	0.0289659	41.3067	9.88566
6	160289081	6:160289081:G:A	G	A	0.544451	4803	ADD	-0.241264	0.0258289	87.2514	20.0197
6	160289429	6:160289429:G:C	G	C	0.545388	4803	ADD	-0.240452	0.0258437	86.5662	19.8692
6	160289556	6:160289556:G:T	G	T	0.278264	4803	ADD	-0.183461	0.0289085	40.2749	9.65634
6	160289819	6:160289819:C:T	C	T	0.131689	4803	ADD	0.464313	0.0383059	146.923	33.0885
6	160289958	6:160289958:C:G	C	G	0.278576	4803	ADD	-0.186861	0.0289105	41.7758	9.98985
6	160289986	6:160289986:G:A	G	A	0.132001	4803	ADD	0.467258	0.0382789	149.003	33.5431
6	160291162	6:160291162:G:A	G	A	0.500104	4803	ADD	-0.197521	0.0256647	59.2318	13.8534
6	160291244	6:160291244:A:G	A	G	0.278264	4803	ADD	-0.186023	0.0289382	41.3228	9.88923
6	160291384	6:160291384:A:T	A	T	0.0557985	4803	ADD	-0.36108	0.0560049	41.5676	9.94361
6	160291779	6:160291779:G:A	G	A	0.132001	4803	ADD	0.467258	0.0382789	149.003	33.5431
6	160292267	6:160292267:C:G	C	G	0.131689	4803	ADD	0.464313	0.0383059	146.923	33.0885
6	160292485	6:160292485:A:G	A	G	0.0972309	4803	ADD	-0.387047	0.0434883	79.2107	18.2532
6	160292492	6:160292492:G:A	G	A	0.132001	4803	ADD	0.467258	0.0382789	149.003	33.5431
6	160292664	6:160292664:T:C	T	C	0.132001	4803	ADD	0.467258	0.0382789	149.003	33.5431
6	160292672	6:160292672:C:T	C	T	0.132001	4803	ADD	0.467258	0.0382789	149.003	33.5431
6	160293095	6:160293095:T:G	T	G	0.132001	4803	ADD	0.467258	0.0382789	149.003	33.5431
6	160293393	6:160293393:C:T	C	T	0.278159	4803	ADD	-0.186687	0.0289376	41.6202	9.9553
6	160293571	6:160293571:T:C	T	C	0.132001	4803	ADD	0.467258	0.0382789	149.003	33.5431
6	160293757	6:160293757:T:C	T	C	0.278264	4803	ADD	-0.186023	0.0289382	41.3228	9.88923
6	160293805	6:160293805:C:T	C	T	0.132001	4803	ADD	0.467258	0.0382789	149.003	33.5431
6	160294061	6:160294061:C:T	C	T	0.131897	4803	ADD	0.467847	0.0382869	149.317	33.6117
6	160294528	6:160294528:T:C	T	C	0.543723	4803	ADD	-0.241122	0.0258285	87.1519	19.9978
6	160294543	6:160294543:G:A	G	A	0.543827	4803	ADD	-0.240693	0.0258232	86.877	19.9375
6	160294826	6:160294826:C:A	C	A	0.543514	4803	ADD	-0.241946	0.0258484	87.6134	20.0992
6	160294907	6:160294907:G:A	G	A	0.543202	4803	ADD	-0.240657	0.0258184	86.8836	19.9389
6	160295034	6:160295034:A:G	A	G	0.132001	4803	ADD	0.467258	0.0382789	149.003	33.5431
6	160295121	6:160295121:T:C	T	C	0.132001	4803	ADD	0.467258	0.0382789	149.003	33.5431
6	160295329	6:160295329:T:G	T	G	0.543723	4803	ADD	-0.241122	0.0258285	87.1519	19.9978
6	160295800	6:160295800:T:G	T	G	0.278784	4803	ADD	-0.184238	0.0289429	40.5202	9.71088
6	160296440	6:160296440:C:T	C	T	0.132001	4803	ADD	0.467258	0.0382789	149.003	33.5431
6	160297507	6:160297507:C:T	C	T	0.543723	4803	ADD	-0.241122	0.0258285	87.1519	19.9978
6	160297671	6:160297671:C:G	C	G	0.855091	4803	ADD	-0.255674	0.0369904	47.7742	11.3204
6	160297724	6:160297724:T:C	T	C	0.132001	4803	ADD	0.467258	0.0382789	149.003	33.5431
6	160298005	6:160298005:C:T	C	T	0.543723	4803	ADD	-0.241122	0.0258285	87.1519	19.9978
6	160298560	6:160298560:C:T	C	T	0.132105	4803	ADD	0.464806	0.0382732	147.487	33.2117
6	160298709	6:160298709:G:A	G	A	0.132001	4803	ADD	0.461479	0.0382814	145.321	32.7382
6	160299715	6:160299715:G:A	G	A	0.131793	4803	ADD	0.462843	0.038298	146.055	32.8986
6	160299965	6:160299965:A:G	A	G	0.278264	4803	ADD	-0.185013	0.0289383	40.8749	9.7897
6	160300344	6:160300344:A:T	A	T	0.0487196	4803	ADD	0.376593	0.0600317	39.3536	9.45148
6	160301165	6:160301165:T:C	T	C	0.278368	4803	ADD	-0.185149	0.0289235	40.9772	9.81243
6	160301973	6:160301973:T:C	T	C	0.132105	4803	ADD	0.465792	0.0382711	148.129	33.3521
6	160302869	6:160302869:C:T	C	T	0.132105	4803	ADD	0.465792	0.0382711	148.129	33.3521
6	160303940	6:160303940:G:A	G	A	0.278784	4803	ADD	-0.183227	0.0289431	40.0766	9.61227
6	160304321	6:160304321:A:G	A	G	0.543619	4803	ADD	-0.241086	0.025832	87.102	19.9869
6	160304584	6:160304584:A:G	A	G	0.54341	4803	ADD	-0.242092	0.0258518	87.6964	20.1174
6	160304737	6:160304737:A:G	A	G	0.131897	4803	ADD	0.460392	0.0382912	144.563	32.5725
6	160304863	6:160304863:G:T	G	T	0.132105	4803	ADD	0.465792	0.0382711	148.129	33.3521
6	160305176	6:160305176:A:G	A	G	0.543098	4803	ADD	-0.241245	0.0258443	87.134	19.9939
6	160305312	6:160305312:C:T	C	T	0.132105	4803	ADD	0.465792	0.0382711	148.129	33.3521
6	160305400	6:160305400:G:A	G	A	0.131793	4803	ADD	0.462843	0.038298	146.055	32.8986
6	160305503	6:160305503:T:G	T	G	0.543514	4803	ADD	-0.241267	0.0258366	87.2018	20.0088
6	160305673	6:160305673:T:C	T	C	0.543514	4803	ADD	-0.241267	0.0258366	87.2018	20.0088
6	160305910	6:160305910:C:A	C	A	0.543514	4803	ADD	-0.241267	0.0258366	87.2018	20.0088
6	160306025	6:160306025:G:A	G	A	0.132105	4803	ADD	0.465792	0.0382711	148.129	33.3521
6	160306070	6:160306070:T:C	T	C	0.543514	4803	ADD	-0.241267	0.0258366	87.2018	20.0088
6	160306099	6:160306099:G:A	G	A	0.132105	4803	ADD	0.465792	0.0382711	148.129	33.3521
6	160306374	6:160306374:G:A	G	A	0.543514	4803	ADD	-0.241267	0.0258366	87.2018	20.0088
6	160306433	6:160306433:C:T	C	T	0.131689	4803	ADD	0.463228	0.0383072	146.228	32.9364
6	160306510	6:160306510:G:A	G	A	0.132105	4803	ADD	0.465792	0.0382711	148.129	33.3521
6	160306605	6:160306605:A:G	A	G	0.543514	4803	ADD	-0.241267	0.0258366	87.2018	20.0088
6	160306648	6:160306648:C:A	C	A	0.543514	4803	ADD	-0.241267	0.0258366	87.2018	20.0088
6	160306834	6:160306834:A:G	A	G	0.132105	4803	ADD	0.465792	0.0382711	148.129	33.3521
6	160306918	6:160306918:A:G	A	G	0.132209	4803	ADD	0.466786	0.0382278	149.1	33.5642
6	160306943	6:160306943:A:G	A	G	0.132209	4803	ADD	0.46333	0.0382285	146.895	33.0824
6	160307109	6:160307109:A:T	A	T	0.132313	4803	ADD	0.463153	0.0382198	146.849	33.0724
6	160307327	6:160307327:G:C	G	C	0.543514	4803	ADD	-0.241267	0.0258366	87.2018	20.0088
6	160307349	6:160307349:T:C	T	C	0.543514	4803	ADD	-0.241267	0.0258366	87.2018	20.0088
6	160307441	6:160307441:C:T	C	T	0.543514	4803	ADD	-0.241267	0.0258366	87.2018	20.0088
6	160307453	6:160307453:C:T	C	T	0.543514	4803	ADD	-0.241267	0.0258366	87.2018	20.0088
6	160307729	6:160307729:C:A	C	A	0.543514	4803	ADD	-0.241267	0.0258366	87.2018	20.0088
6	160307929	6:160307929:C:T	C	T	0.543514	4803	ADD	-0.241267	0.0258366	87.2018	20.0088
6	160307941	6:160307941:T:G	T	G	0.543514	4803	ADD	-0.241267	0.0258366	87.2018	20.0088
6	160307979	6:160307979:G:A	G	A	0.543514	4803	ADD	-0.241267	0.0258366	87.2018	20.0088
6	160308266	6:160308266:A:G	A	G	0.132105	4803	ADD	0.465792	0.0382711	148.129	33.3521
6	160308315	6:160308315:G:T	G	T	0.543514	4803	ADD	-0.241267	0.0258366	87.2018	20.0088
6	160308361	6:160308361:C:T	C	T	0.499792	4803	ADD	-0.1968	0.0256699	58.7763	13.7529
6	160308488	6:160308488:G:A	G	A	0.499792	4803	ADD	-0.1968	0.0256699	58.7763	13.7529
6	160308622	6:160308622:A:C	A	C	0.543619	4803	ADD	-0.241715	0.0257893	87.847	20.1505
6	160308892	6:160308892:G:A	G	A	0.131793	4803	ADD	0.462843	0.038298	146.055	32.8986
6	160309742	6:160309742:A:G	A	G	0.543514	4803	ADD	-0.241267	0.0258366	87.2018	20.0088
6	160309773	6:160309773:T:A	T	A	0.132105	4803	ADD	0.465792	0.0382711	148.129	33.3521
6	160309877	6:160309877:A:T	A	T	0.543514	4803	ADD	-0.241267	0.0258366	87.2018	20.0088
6	160309908	6:160309908:C:T	C	T	0.132105	4803	ADD	0.465792	0.0382711	148.129	33.3521
6	160310072	6:160310072:T:A	T	A	0.131793	4803	ADD	0.462843	0.038298	146.055	32.8986
6	160310212	6:160310212:T:C	T	C	0.543514	4803	ADD	-0.241267	0.0258366	87.2018	20.0088
6	160310328	6:160310328:C:A	C	A	0.543514	4803	ADD	-0.241267	0.0258366	87.2018	20.0088
6	160310445	6:160310445:A:G	A	G	0.132105	4803	ADD	0.465792	0.0382711	148.129	33.3521
6	160310471	6:160310471:A:G	A	G	0.132209	4803	ADD	0.466863	0.0382626	148.878	33.5158
6	160310640	6:160310640:T:A	T	A	0.132105	4803	ADD	0.465792	0.0382711	148.129	33.3521
6	160310848	6:160310848:T:C	T	C	0.543514	4803	ADD	-0.240965	0.0258153	87.1268	19.9923
6	160310863	6:160310863:C:T	C	T	0.131793	4803	ADD	0.462843	0.038298	146.055	32.8986
6	160312000	6:160312000:C:T	C	T	0.278264	4803	ADD	-0.185225	0.0289387	40.9676	9.81031
6	160312223	6:160312223:G:A	G	A	0.132105	4803	ADD	0.465792	0.0382711	148.129	33.3521
6	160312253	6:160312253:G:T	G	T	0.499792	4803	ADD	-0.1968	0.0256699	58.7763	13.7529
6	160312417	6:160312417:C:A	C	A	0.543514	4803	ADD	-0.241267	0.0258366	87.2018	20.0088
6	160312936	6:160312936:A:T	A	T	0.543514	4803	ADD	-0.241267	0.0258366	87.2018	20.0088
6	160313432	6:160313432:T:C	T	C	0.543514	4803	ADD	-0.241267	0.0258366	87.2018	20.0088
6	160313443	6:160313443:T:G	T	G	0.543514	4803	ADD	-0.241267	0.0258366	87.2018	20.0088
6	160313719	6:160313719:A:G	A	G	0.543514	4803	ADD	-0.241267	0.0258366	87.2018	20.0088
6	160313844	6:160313844:A:G	A	G	0.543514	4803	ADD	-0.241267	0.0258366	87.2018	20.0088
6	160313845	6:160313845:C:T	C	T	0.543514	4803	ADD	-0.241267	0.0258366	87.2018	20.0088
6	160313903	6:160313903:G:C	G	C	0.543514	4803	ADD	-0.241267	0.0258366	87.2018	20.0088
6	160314249	6:160314249:T:C	T	C	0.112222	4803	ADD	0.477785	0.0410405	135.531	30.5975
6	160314636	6:160314636:G:T	G	T	0.543514	4803	ADD	-0.241267	0.0258366	87.2018	20.0088
6	160314666	6:160314666:G:A	G	A	0.543514	4803	ADD	-0.241267	0.0258366	87.2018	20.0088
6	160315327	6:160315327:C:T	C	T	0.543514	4803	ADD	-0.241267	0.0258366	87.2018	20.0088
6	160315465	6:160315465:C:A	C	A	0.278159	4803	ADD	-0.18589	0.0289381	41.2638	9.87612
6	160315755	6:160315755:T:A	T	A	0.132001	4803	ADD	0.466176	0.0382802	148.303	33.3901
6	160315771	6:160315771:C:A	C	A	0.543514	4803	ADD	-0.241267	0.0258366	87.2018	20.0088
6	160315857	6:160315857:T:G	T	G	0.0385176	4803	ADD	-0.487678	0.0674642	52.2541	12.3119
6	160315908	6:160315908:T:C	T	C	0.132001	4803	ADD	0.466176	0.0382802	148.303	33.3901
6	160316108	6:160316108:G:C	G	C	0.543514	4803	ADD	-0.241267	0.0258366	87.2018	20.0088
6	160316329	6:160316329:A:T	A	T	0.543514	4803	ADD	-0.241267	0.0258366	87.2018	20.0088
6	160316358	6:160316358:T:G	T	G	0.132105	4803	ADD	0.465792	0.0382711	148.129	33.3521
6	160316918	6:160316918:T:C	T	C	0.543514	4803	ADD	-0.241267	0.0258366	87.2018	20.0088
6	160317341	6:160317341:T:C	T	C	0.132001	4803	ADD	0.466176	0.0382802	148.303	33.3901
6	160317446	6:160317446:A:G	A	G	0.278159	4803	ADD	-0.18589	0.0289381	41.2638	9.87612
6	160317460	6:160317460:A:G	A	G	0.543514	4803	ADD	-0.241267	0.0258366	87.2018	20.0088
6	160317696	6:160317696:G:A	G	A	0.543514	4803	ADD	-0.241267	0.0258366	87.2018	20.0088
6	160317698	6:160317698:G:A	G	A	0.132001	4803	ADD	0.466176	0.0382802	148.303	33.3901
6	160317799	6:160317799:G:A	G	A	0.131689	4803	ADD	0.463228	0.0383072	146.228	32.9364
6	160317928	6:160317928:A:G	A	G	0.278159	4803	ADD	-0.18589	0.0289381	41.2638	9.87612
6	160318157	6:160318157:T:C	T	C	0.543514	4803	ADD	-0.241267	0.0258366	87.2018	20.0088
6	160318231	6:160318231:G:A	G	A	0.278264	4803	ADD	-0.185225	0.0289387	40.9676	9.81031
6	160318253	6:160318253:C:G	C	G	0.543514	4803	ADD	-0.241267	0.0258366	87.2018	20.0088
6	160319202	6:160319202:C:T	C	T	0.543306	4803	ADD	-0.241922	0.0258246	87.757	20.1307
6	160319208	6:160319208:T:C	T	C	0.543306	4803	ADD	-0.241922	0.0258246	87.757	20.1307
6	160319281	6:160319281:A:G	A	G	0.54341	4803	ADD	-0.241939	0.0258305	87.7291	20.1246
6	160319689	6:160319689:C:T	C	T	0.132209	4803	ADD	0.467571	0.0382629	149.328	33.6141
6	160319804	6:160319804:A:C	A	C	0.131793	4803	ADD	0.464734	0.0382981	147.25	33.1599
6	160319977	6:160319977:T:C	T	C	0.543306	4803	ADD	-0.241865	0.0258243	87.7181	20.1222
6	160320074	6:160320074:C:T	C	T	0.278264	4803	ADD	-0.185147	0.0289395	40.9308	9.80211
6	160320476	6:160320476:C:T	C	T	0.54341	4803	ADD	-0.241593	0.0258193	87.5548	20.0863
6	160320590	6:160320590:G:A	G	A	0.132313	4803	ADD	0.467187	0.0382538	149.153	33.576
6	160320798	6:160320798:A:G	A	G	0.543306	4803	ADD	-0.241865	0.0258243	87.7181	20.1222
6	160320862	6:160320862:G:A	G	A	0.543306	4803	ADD	-0.241865	0.0258243	87.7181	20.1222
6	160321184	6:160321184:C:T	C	T	0.543306	4803	ADD	-0.241865	0.0258243	87.7181	20.1222
6	160322865	6:160322865:G:A	G	A	0.321674	4803	ADD	-0.225724	0.0280724	64.654	15.0493
6	160323119	6:160323119:A:G	A	G	0.321778	4803	ADD	-0.225705	0.0280744	64.6339	15.0448
6	160323427	6:160323427:C:G	C	G	0.322507	4803	ADD	-0.224254	0.0280607	63.8681	14.876
6	160326931	6:160326931:C:T	C	T	0.278576	4803	ADD	-0.185666	0.0289281	41.1931	9.86041
6	160327821	6:160327821:A:G	A	G	0.27868	4803	ADD	-0.185002	0.0289287	40.8974	9.79469
6	160328495	6:160328495:A:C	A	C	0.278576	4803	ADD	-0.185213	0.0289428	40.9508	9.80656
6	160329523	6:160329523:G:A	G	A	0.278472	4803	ADD	-0.185878	0.0289422	41.2469	9.87235
6	160329611	6:160329611:C:T	C	T	0.131793	4803	ADD	0.464734	0.0382981	147.25	33.1599
6	160330091	6:160330091:C:A	C	A	0.0176973	4803	ADD	1.37868	0.0982336	196.972	44.0194
6	160330499	6:160330499:G:T	G	T	0.0157193	4803	ADD	1.54105	0.103907	219.96	49.0348
6	160331852	6:160331852:G:A	G	A	0.0553821	4803	ADD	-0.35791	0.0561738	40.5958	9.72767
6	160333680	6:160333680:G:A	G	A	0.138663	4803	ADD	0.444762	0.0375701	140.143	31.606
6	160335403	6:160335403:A:G	A	G	0.350927	4803	ADD	0.171762	0.0272277	39.7953	9.54971
6	160335697	6:160335697:T:G	T	G	0.352072	4803	ADD	0.173771	0.0271703	40.9039	9.79614
6	160335704	6:160335704:C:G	C	G	0.118884	4803	ADD	0.454951	0.0401088	128.662	29.0946
6	160337084	6:160337084:G:C	G	C	0.320945	4803	ADD	-0.2321	0.028058	68.4286	15.8809
6	160338812	6:160338812:A:T	A	T	0.321258	4803	ADD	-0.228447	0.02805	66.3291	15.4184
6	160339046	6:160339046:A:G	A	G	0.534666	4803	ADD	-0.246635	0.0257052	92.0595	21.0752
6	160339412	6:160339412:A:G	A	G	0.321258	4803	ADD	-0.228447	0.02805	66.3291	15.4184
6	160341643	6:160341643:T:C	T	C	0.321049	4803	ADD	-0.231418	0.0280459	68.0858	15.8054
6	160343541	6:160343541:A:T	A	T	0.0480949	4803	ADD	0.373111	0.060367	38.2012	9.19508
6	160343590	6:160343590:C:T	C	T	0.320945	4803	ADD	-0.23049	0.0280442	67.5491	15.6872
6	160343869	6:160343869:T:C	T	C	0.534666	4803	ADD	-0.248906	0.0257054	93.7611	21.4485
6	160343997	6:160343997:A:G	A	G	0.320945	4803	ADD	-0.23049	0.0280442	67.5491	15.6872
6	160344350	6:160344350:A:G	A	G	0.320945	4803	ADD	-0.23049	0.0280442	67.5491	15.6872
6	160344375	6:160344375:G:A	G	A	0.320945	4803	ADD	-0.23049	0.0280442	67.5491	15.6872
6	160344557	6:160344557:A:T	A	T	0.320945	4803	ADD	-0.23049	0.0280442	67.5491	15.6872
6	160344799	6:160344799:A:T	A	T	0.539038	4803	ADD	-0.252098	0.0256862	96.3247	22.011
6	160344972	6:160344972:G:A	G	A	0.538622	4803	ADD	-0.25	0.0256734	94.8233	21.6816
6	160345151	6:160345151:A:T	A	T	0.545388	4803	ADD	-0.273536	0.0256934	113.34	25.7405
6	160345289	6:160345289:C:T	C	T	0.8528	4803	ADD	-0.287083	0.0366613	61.3196	14.3141
6	160345302	6:160345302:C:T	C	T	0.0199875	4803	ADD	0.980865	0.0926416	112.1	25.4689
6	160346151	6:160346151:C:T	C	T	0.292317	4803	ADD	-0.255688	0.0286379	79.7151	18.364
6	160346817	6:160346817:G:A	G	A	0.283156	4803	ADD	-0.255564	0.0290021	77.6495	17.9099
6	160346873	6:160346873:T:G	T	G	0.502707	4803	ADD	-0.244677	0.0257352	90.3925	20.7093
6	160348391	6:160348391:G:A	G	A	0.497502	4803	ADD	-0.241337	0.0257662	87.7297	20.1247
6	160348779	6:160348779:C:T	C	T	0.500104	4803	ADD	-0.249623	0.0257718	93.8172	21.4608
6	160349280	6:160349280:A:G	A	G	0.502082	4803	ADD	-0.249307	0.0257994	93.3798	21.3649
6	160349328	6:160349328:A:G	A	G	0.502186	4803	ADD	-0.249038	0.0258048	93.1385	21.3119
6	160349511	6:160349511:A:G	A	G	0.502082	4803	ADD	-0.249307	0.0257994	93.3798	21.3649
6	160349520	6:160349520:G:A	G	A	0.502082	4803	ADD	-0.249307	0.0257994	93.3798	21.3649
6	160349886	6:160349886:T:G	T	G	0.50229	4803	ADD	-0.248883	0.0257886	93.1397	21.3122
6	160350291	6:160350291:G:A	G	A	0.037893	4803	ADD	-0.387147	0.0686078	31.8423	7.77674
6	160350433	6:160350433:C:A	C	A	0.50229	4803	ADD	-0.248883	0.0257886	93.1397	21.3122
6	160350734	6:160350734:G:A	G	A	0.501666	4803	ADD	-0.252257	0.0258103	95.5218	21.8348
6	160350778	6:160350778:C:T	C	T	0.501666	4803	ADD	-0.252257	0.0258103	95.5218	21.8348
6	160351101	6:160351101:T:C	T	C	0.501666	4803	ADD	-0.252257	0.0258103	95.5218	21.8348
6	160351810	6:160351810:C:T	C	T	0.501457	4803	ADD	-0.252123	0.0258097	95.4243	21.8135
6	160351868	6:160351868:G:A	G	A	0.499792	4803	ADD	-0.25681	0.0258302	98.8477	22.5643
6	160352787	6:160352787:T:C	T	C	0.501562	4803	ADD	-0.252006	0.0258153	95.2943	21.7849
6	160353398	6:160353398:C:G	C	G	0.501562	4803	ADD	-0.252006	0.0258153	95.2943	21.7849
6	160353409	6:160353409:G:C	G	C	0.501562	4803	ADD	-0.252006	0.0258153	95.2943	21.7849
6	160353427	6:160353427:C:T	C	T	0.500208	4803	ADD	-0.255221	0.0258185	97.7169	22.3163
6	160353454	6:160353454:C:A	C	A	0.501562	4803	ADD	-0.252006	0.0258153	95.2943	21.7849
6	160353806	6:160353806:A:G	A	G	0.501562	4803	ADD	-0.252006	0.0258153	95.2943	21.7849
6	160353896	6:160353896:A:G	A	G	0.854778	4803	ADD	-0.262789	0.0370322	50.3562	11.892
6	160354478	6:160354478:G:A	G	A	0.501145	4803	ADD	-0.251023	0.0258262	94.4723	21.6046
6	160354546	6:160354546:G:T	G	T	0.501145	4803	ADD	-0.251023	0.0258262	94.4723	21.6046
6	160354620	6:160354620:T:G	T	G	0.501457	4803	ADD	-0.251108	0.0258102	94.6539	21.6444
6	160354985	6:160354985:C:A	C	A	0.497502	4803	ADD	-0.260072	0.0258319	101.362	23.1156
6	160355293	6:160355293:A:G	A	G	0.507599	4803	ADD	-0.253484	0.0257362	97.0087	22.161
6	160355750	6:160355750:C:T	C	T	0.288257	4803	ADD	-0.264752	0.0287382	84.8715	19.497
6	160357607	6:160357607:C:T	C	T	0.286904	4803	ADD	-0.252208	0.0287825	76.7819	17.7192
6	160358102	6:160358102:G:A	G	A	0.525817	4803	ADD	-0.264785	0.0256715	106.385	24.2168
6	160360018	6:160360018:A:T	A	T	0.284614	4803	ADD	-0.262015	0.0288792	82.3158	18.9356
6	160360701	6:160360701:G:A	G	A	0.287008	4803	ADD	-0.254358	0.0287984	78.0111	17.9894
6	160361902	6:160361902:G:C	G	C	0.475953	4803	ADD	0.268442	0.0256896	109.191	24.8315
6	160364126	6:160364126:C:T	C	T	0.0493442	4803	ADD	0.405345	0.0598347	45.8927	10.9034
6	160366682	6:160366682:C:T	C	T	0.283156	4803	ADD	-0.26131	0.0288792	81.8732	18.8383
6	160368264	6:160368264:A:G	A	G	0.304914	4803	ADD	-0.154857	0.0281145	30.3389	7.44036
6	160368509	6:160368509:G:C	G	C	0.304914	4803	ADD	-0.154857	0.0281145	30.3389	7.44036
6	160370338	6:160370338:C:G	C	G	0.478555	4803	ADD	0.26651	0.0254694	109.493	24.8978
6	160372257	6:160372257:G:C	G	C	0.478451	4803	ADD	0.266568	0.0254542	109.672	24.937
6	160373397	6:160373397:A:G	A	G	0.0434104	4803	ADD	-0.358308	0.0633189	32.0218	7.81687
6	160375026	6:160375026:C:T	C	T	0.290027	4803	ADD	-0.272712	0.0284734	91.7339	21.0037
6	160375533	6:160375533:G:A	G	A	0.288361	4803	ADD	-0.279194	0.0285422	95.6833	21.8703
6	160376593	6:160376593:G:T	G	T	0.478035	4803	ADD	0.264799	0.0254665	108.117	24.5962
6	160380116	6:160380116:A:G	A	G	0.0412242	4803	ADD	-0.365273	0.0655018	31.0977	7.61019
6	160380369	6:160380369:G:A	G	A	0.00593379	4803	ADD	1.40692	0.168501	69.7169	16.1646
6	160381207	6:160381207:C:T	C	T	0.47793	4803	ADD	0.264925	0.025472	108.173	24.6086
6	160382145	6:160382145:G:A	G	A	0.0171768	4803	ADD	0.974658	0.097799	99.3197	22.6678
6	160382425	6:160382425:A:T	A	T	0.478035	4803	ADD	0.264799	0.0254665	108.117	24.5962
6	160384135	6:160384135:G:A	G	A	0.287737	4803	ADD	-0.277418	0.0285206	94.6131	21.6355
6	160385103	6:160385103:T:C	T	C	0.478035	4803	ADD	0.264799	0.0254665	108.117	24.5962
6	160386400	6:160386400:C:A	C	A	0.478347	4803	ADD	0.2639	0.0254496	107.527	24.467
6	160387012	6:160387012:C:T	C	T	0.478347	4803	ADD	0.2639	0.0254496	107.527	24.467
6	160387116	6:160387116:C:T	C	T	0.28857	4803	ADD	-0.277774	0.0285299	94.7944	21.6753
6	160387128	6:160387128:G:T	G	T	0.00884864	4803	ADD	-0.819859	0.138508	35.0372	8.49017
6	160387336	6:160387336:C:T	C	T	0.478347	4803	ADD	0.2639	0.0254496	107.527	24.467
6	160387363	6:160387363:C:T	C	T	0.288674	4803	ADD	-0.277861	0.0285313	94.8445	21.6863
6	160387869	6:160387869:G:T	G	T	0.275245	4803	ADD	0.239723	0.0288716	68.9412	15.9938
6	160389688	6:160389688:C:T	C	T	0.478451	4803	ADD	0.264615	0.0254542	108.072	24.5863
6	160390122	6:160390122:G:A	G	A	0.28857	4803	ADD	-0.277774	0.0285299	94.7944	21.6753
6	160391230	6:160391230:T:C	T	C	0.239746	4803	ADD	-0.233485	0.0301414	60.0056	14.0242
6	160392295	6:160392295:C:G	C	G	0.478451	4803	ADD	0.263909	0.0254641	107.412	24.4418
6	160392724	6:160392724:A:G	A	G	0.290443	4803	ADD	-0.269187	0.0284484	89.535	20.5211
6	160395377	6:160395377:T:C	T	C	0.0171768	4803	ADD	1.46608	0.0996575	216.419	48.2624
6	160397231	6:160397231:C:T	C	T	0.288361	4803	ADD	-0.27718	0.0285424	94.3066	21.5682
6	160398632	6:160398632:T:C	T	C	0.478555	4803	ADD	0.264324	0.0254586	107.797	24.5261
6	160399890	6:160399890:G:A	G	A	0.0771393	4803	ADD	-0.449323	0.0482676	86.6576	19.8893
6	160401643	6:160401643:A:G	A	G	0.269103	4803	ADD	0.242395	0.029028	69.7289	16.1672
6	160401893	6:160401893:A:G	A	G	0.478451	4803	ADD	0.264615	0.0254542	108.072	24.5863
6	160405013	6:160405013:A:G	A	G	0.478451	4803	ADD	0.263526	0.0254646	107.096	24.3724
6	160405063	6:160405063:T:C	T	C	0.478555	4803	ADD	0.264508	0.0254591	107.943	24.558
6	160406638	6:160406638:C:T	C	T	0.478451	4803	ADD	0.264615	0.0254542	108.072	24.5863
6	160406803	6:160406803:T:G	T	G	0.478451	4803	ADD	0.264615	0.0254542	108.072	24.5863
6	160407110	6:160407110:T:C	T	C	0.00707891	4803	ADD	1.24597	0.154594	64.958	15.1163
6	160412632	6:160412632:C:T	C	T	0.275036	4803	ADD	0.240014	0.0288852	69.0433	16.0163
6	160413483	6:160413483:T:C	T	C	0.275349	4803	ADD	0.241114	0.0288875	69.6663	16.1534
6	160413796	6:160413796:T:C	T	C	0.494274	4803	ADD	-0.143173	0.0260387	30.2329	7.41663
6	160414160	6:160414160:C:A	C	A	0.275036	4803	ADD	0.240014	0.0288852	69.0433	16.0163
6	160416336	6:160416336:G:C	G	C	0.491776	4803	ADD	-0.153102	0.0260114	34.6444	8.40254
6	160416496	6:160416496:A:G	A	G	0.0159275	4803	ADD	-0.644016	0.103958	38.3779	9.23441
6	160417550	6:160417550:A:G	A	G	0.00614199	4803	ADD	1.39043	0.165639	70.4655	16.3294
6	160418179	6:160418179:C:A	C	A	0.290235	4803	ADD	-0.281175	0.0285032	97.312	22.2275
6	160418318	6:160418318:C:T	C	T	0.32615	4803	ADD	0.255203	0.0274043	86.7225	19.9036
6	160418870	6:160418870:A:G	A	G	0.0166563	4803	ADD	0.731205	0.100418	53.0216	12.4816
6	160421505	6:160421505:T:C	T	C	0.326567	4803	ADD	0.255143	0.0273866	86.7942	19.9193
6	160424003	6:160424003:G:A	G	A	0.153238	4803	ADD	0.477297	0.0358054	177.697	39.8117
6	160426539	6:160426539:G:A	G	A	0.0190506	4803	ADD	0.754022	0.0942643	63.9843	14.9017
6	160426837	6:160426837:T:C	T	C	0.0423694	4803	ADD	-0.366036	0.0647011	32.0055	7.81321
6	160427135	6:160427135:A:C	A	C	0.496044	4803	ADD	0.271518	0.0255803	112.665	25.5926
6	160427711	6:160427711:G:A	G	A	0.0167604	4803	ADD	1.65166	0.100817	268.392	59.5947
6	160429241	6:160429241:C:T	C	T	0.348116	4803	ADD	0.264666	0.026794	97.5712	22.2844
6	160429879	6:160429879:C:T	C	T	0.290131	4803	ADD	-0.283073	0.0285456	98.3375	22.4524
6	160430734	6:160430734:T:C	T	C	0.517177	4803	ADD	0.293783	0.0255523	132.188	29.8661
6	160431383	6:160431383:T:C	T	C	0.0062461	4803	ADD	1.49792	0.164479	82.939	19.0725
6	160431941	6:160431941:A:G	A	G	0.0115553	4803	ADD	1.47132	0.121423	146.83	33.0681
6	160432254	6:160432254:G:A	G	A	0.348636	4803	ADD	0.264006	0.0268061	96.9974	22.1585
6	160432419	6:160432419:T:A	T	A	0.290131	4803	ADD	-0.282548	0.02856	97.8744	22.3509
6	160432602	6:160432602:A:G	A	G	0.290131	4803	ADD	-0.282548	0.02856	97.8744	22.3509
6	160432714	6:160432714:A:C	A	C	0.0167604	4803	ADD	1.65166	0.100817	268.392	59.5947
6	160433347	6:160433347:G:A	G	A	0.00614199	4803	ADD	1.38428	0.165647	69.8363	16.1909
6	160434201	6:160434201:T:C	T	C	0.18426	4803	ADD	-0.407136	0.0332119	150.276	33.8215
6	160435811	6:160435811:C:T	C	T	0.364147	4803	ADD	0.239824	0.0264826	82.0093	18.8682
6	160436283	6:160436283:T:C	T	C	0.28857	4803	ADD	-0.292494	0.0286303	104.372	23.7755
6	160437156	6:160437156:G:A	G	A	0.366542	4803	ADD	0.377369	0.0264485	203.578	45.461
6	160439122	6:160439122:A:G	A	G	0.290027	4803	ADD	-0.283288	0.028589	98.1881	22.4197
6	160439398	6:160439398:C:T	C	T	0.424318	4803	ADD	-0.289226	0.0263037	120.904	27.3968
6	160440671	6:160440671:A:T	A	T	0.424214	4803	ADD	-0.288671	0.0262997	120.477	27.3033
6	160442076	6:160442076:G:C	G	C	0.290027	4803	ADD	-0.283288	0.028589	98.1881	22.4197
6	160442500	6:160442500:T:C	T	C	0.366958	4803	ADD	0.374933	0.0264253	201.311	44.9662
6	160442953	6:160442953:C:T	C	T	0.0062461	4803	ADD	1.37819	0.164273	70.3856	16.3118
6	160444587	6:160444587:G:C	G	C	0.291172	4803	ADD	-0.280512	0.028557	96.4889	22.047
6	160444613	6:160444613:G:C	G	C	0.366229	4803	ADD	0.375325	0.0264405	201.5	45.0075
6	160446240	6:160446240:T:C	T	C	0.0115553	4803	ADD	1.47132	0.121423	146.83	33.0681
6	160447622	6:160447622:C:T	C	T	0.365813	4803	ADD	0.373955	0.0264299	200.192	44.7222
6	160447636	6:160447636:A:G	A	G	0.365813	4803	ADD	0.373955	0.0264299	200.192	44.7222
6	160447669	6:160447669:G:A	G	A	0.42463	4803	ADD	-0.287778	0.026293	119.794	27.1537
6	160449084	6:160449084:T:C	T	C	0.0062461	4803	ADD	1.37819	0.164273	70.3856	16.3118
6	160450194	6:160450194:C:T	C	T	0.424422	4803	ADD	-0.288788	0.0262963	120.606	27.3316
6	160451119	6:160451119:C:T	C	T	0.365813	4803	ADD	0.373955	0.0264299	200.192	44.7222
6	160451620	6:160451620:G:A	G	A	0.366021	4803	ADD	0.37409	0.0264118	200.613	44.8138
6	160451754	6:160451754:C:G	C	G	0.42463	4803	ADD	-0.287532	0.0262812	119.696	27.1324
6	160455258	6:160455258:T:C	T	C	0.424735	4803	ADD	-0.288774	0.0262854	120.694	27.3508
6	160456608	6:160456608:G:A	G	A	0.423902	4803	ADD	-0.287328	0.0263213	119.163	27.0155
6	160458113	6:160458113:C:T	C	T	0.0132209	4803	ADD	-0.616907	0.112817	29.9013	7.34236
6	160458599	6:160458599:T:C	T	C	0.288778	4803	ADD	-0.273065	0.0286335	90.9462	20.8308
6	160460997	6:160460997:G:A	G	A	0.368207	4803	ADD	0.362557	0.0263758	188.947	42.2679
6	160462262	6:160462262:T:C	T	C	0.368832	4803	ADD	0.360833	0.0263687	187.255	41.8985
6	160463243	6:160463243:C:T	C	T	0.368832	4803	ADD	0.361818	0.0263575	188.44	42.1571
6	160469810	6:160469810:A:T	A	T	0.284614	4803	ADD	0.25208	0.0284539	78.486	18.0938
6	160470865	6:160470865:C:A	C	A	0.00988965	4803	ADD	1.11898	0.129717	74.414	17.1983
6	160471209	6:160471209:C:T	C	T	0.284614	4803	ADD	0.25208	0.0284539	78.486	18.0938
6	160473846	6:160473846:T:C	T	C	0.0169686	4803	ADD	1.66073	0.0996048	277.995	61.6875
6	160475555	6:160475555:A:C	A	C	0.284718	4803	ADD	0.252395	0.02844	78.7594	18.154
6	160476840	6:160476840:C:A	C	A	0.560899	4803	ADD	-0.174337	0.0260849	44.6682	10.6319
6	160485054	6:160485054:G:A	G	A	0.287633	4803	ADD	0.293266	0.0283219	107.221	24.3998
6	160485890	6:160485890:G:T	G	T	0.0439309	4803	ADD	-0.399634	0.0631631	40.0311	9.60214
6	160486102	6:160486102:C:T	C	T	0.290652	4803	ADD	0.289289	0.0282442	104.907	23.8929
6	160487052	6:160487052:A:G	A	G	0.5	4803	ADD	-0.163109	0.0257358	40.1678	9.63253
6	160488635	6:160488635:T:A	T	A	0.0106184	4803	ADD	0.960281	0.125333	58.7041	13.7369
6	160489250	6:160489250:A:G	A	G	0.016344	4803	ADD	1.71767	0.101367	287.131	63.6782
6	160489485	6:160489485:T:A	T	A	0.0513221	4803	ADD	-0.499273	0.0586875	72.3742	16.7495
6	160490564	6:160490564:G:A	G	A	0.00728711	4803	ADD	1.37179	0.150162	83.4559	19.1861
6	160490650	6:160490650:A:G	A	G	0.515199	4803	ADD	-0.17437	0.0255895	46.4319	11.0229
6	160490876	6:160490876:C:T	C	T	0.499792	4803	ADD	-0.162009	0.0257445	39.6013	9.50658
6	160491098	6:160491098:T:C	T	C	0.515615	4803	ADD	-0.171534	0.02558	44.9679	10.6983
6	160494997	6:160494997:G:A	G	A	0.00968145	4803	ADD	-0.842572	0.132593	40.3806	9.67984
6	160495026	6:160495026:C:T	C	T	0.0169686	4803	ADD	1.66073	0.0996048	277.995	61.6875
6	160495304	6:160495304:T:C	T	C	0.499792	4803	ADD	-0.162879	0.025745	40.0262	9.60106
6	160495795	6:160495795:C:T	C	T	0.290756	4803	ADD	0.28933	0.0282451	104.93	23.8979
6	160496527	6:160496527:C:T	C	T	0.290652	4803	ADD	0.288788	0.0282436	104.548	23.8142
6	160498191	6:160498191:T:C	T	C	0.515823	4803	ADD	-0.171202	0.02557	44.8288	10.6675
6	160500534	6:160500534:T:G	T	G	0.499896	4803	ADD	-0.1628	0.0257403	40.0023	9.59574
6	160500937	6:160500937:G:A	G	A	0.0383094	4803	ADD	-0.391108	0.0678908	33.1873	8.0773
6	160501838	6:160501838:A:G	A	G	0.0170727	4803	ADD	1.65248	0.0993254	276.79	61.425
6	160505888	6:160505888:C:G	C	G	0.29086	4803	ADD	0.289564	0.0282462	105.092	23.9332
6	160508912	6:160508912:C:G	C	G	0.493442	4803	ADD	0.194526	0.0256435	57.5442	13.4809
6	160510117	6:160510117:G:A	G	A	0.313762	4803	ADD	-0.151857	0.0278292	29.7762	7.31433
6	160513373	6:160513373:G:A	G	A	0.0331043	4803	ADD	-0.415173	0.0716962	33.5325	8.15438
6	160513793	6:160513793:C:T	C	T	0.491984	4803	ADD	0.19205	0.0256678	55.9821	13.1359
6	160516590	6:160516590:C:G	C	G	0.522902	4803	ADD	-0.189183	0.0256383	54.4486	12.7971
6	160518195	6:160518195:A:G	A	G	0.539559	4803	ADD	-0.221545	0.0257462	74.0453	17.1172
6	160518950	6:160518950:T:C	T	C	0.042057	4803	ADD	-0.409876	0.0643597	40.558	9.71928
6	160520609	6:160520609:G:A	G	A	0.0169686	4803	ADD	1.66073	0.0996048	277.995	61.6875
6	160521894	6:160521894:G:A	G	A	0.044035	4803	ADD	0.485972	0.063269	58.9984	13.8019
6	160524333	6:160524333:C:T	C	T	0.685093	4803	ADD	0.187931	0.0280638	44.8441	10.6709
6	160525417	6:160525417:G:T	G	T	0.676348	4803	ADD	0.173416	0.0279371	38.5315	9.26859
6	160527116	6:160527116:G:A	G	A	0.461066	4803	ADD	0.224759	0.0257617	76.1176	17.5731
6	160527371	6:160527371:T:G	T	G	0.478347	4803	ADD	0.191962	0.0256421	56.0434	13.1494
6	160531301	6:160531301:A:C	A	C	0.0443473	4803	ADD	0.485902	0.0629187	59.6402	13.9435
6	160531784	6:160531784:T:C	T	C	0.015407	4803	ADD	-0.792013	0.104134	57.8464	13.5476
6	160531806	6:160531806:G:A	G	A	0.268894	4803	ADD	0.377204	0.0290995	168.027	37.7
6	160532003	6:160532003:A:G	A	G	0.284093	4803	ADD	0.314739	0.0284593	122.307	27.7039
6	160532440	6:160532440:C:T	C	T	0.0384135	4803	ADD	-0.390496	0.067808	33.1643	8.07216
6	160532610	6:160532610:A:G	A	G	0.0264418	4803	ADD	-0.611748	0.0815834	56.2266	13.1899
6	160533473	6:160533473:G:A	G	A	0.283885	4803	ADD	0.316614	0.0284576	123.784	28.0271
6	160534553	6:160534553:G:A	G	A	0.0383094	4803	ADD	-0.392699	0.0678893	33.4593	8.13805
6	160536082	6:160536082:T:G	T	G	0.668645	4803	ADD	0.184366	0.0275839	44.6737	10.6331
6	160536664	6:160536664:T:C	T	C	0.668749	4803	ADD	0.185581	0.0275948	45.2283	10.7561
6	160538799	6:160538799:A:T	A	T	0.162503	4803	ADD	0.513367	0.0350773	214.192	47.7766
6	160539327	6:160539327:T:C	T	C	0.81574	4803	ADD	0.411532	0.0333267	152.483	34.3038
6	160540105	6:160540105:T:C	T	C	0.0171768	4803	ADD	1.66472	0.0990376	282.541	62.6781
6	160542198	6:160542198:T:C	T	C	0.139496	4803	ADD	0.54204	0.0371375	213.029	47.5229
6	160544586	6:160544586:A:G	A	G	0.0382053	4803	ADD	-0.389057	0.0679681	32.7655	7.98308
6	160545315	6:160545315:G:C	G	C	0.491568	4803	ADD	0.197439	0.0256479	59.2599	13.8596
6	160548597	6:160548597:A:G	A	G	0.68603	4803	ADD	0.180629	0.0281044	41.3072	9.88576
6	160548706	6:160548706:C:G	C	G	0.47564	4803	ADD	0.237188	0.0258064	84.4754	19.41
6	160549931	6:160549931:G:A	G	A	0.463148	4803	ADD	0.22668	0.0257997	77.196	17.8102
6	160553396	6:160553396:G:C	G	C	0.275869	4803	ADD	0.355655	0.0288564	151.906	34.1775
6	160556343	6:160556343:A:G	A	G	0.815324	4803	ADD	0.41085	0.0332455	152.722	34.356
6	160557965	6:160557965:A:G	A	G	0.162711	4803	ADD	0.521281	0.0350672	220.974	49.256
6	160559298	6:160559298:T:C	T	C	0.531439	4803	ADD	-0.208507	0.0257847	65.391	15.2117
6	160560704	6:160560704:C:A	C	A	0.367687	4803	ADD	-0.218492	0.0266931	66.9997	15.5662
6	160561019	6:160561019:C:T	C	T	0.219967	4803	ADD	-0.322971	0.0313548	106.101	24.1544
6	160561257	6:160561257:A:G	A	G	0.218405	4803	ADD	-0.320643	0.0314103	104.208	23.7395
6	160564469	6:160564469:T:C	T	C	0.0121799	4803	ADD	-0.763042	0.117318	42.3026	10.1069
6	160564494	6:160564494:G:A	G	A	0.0610035	4803	ADD	1.66828	0.0539032	957.879	209.59
6	160564641	6:160564641:C:T	C	T	0.218509	4803	ADD	-0.321287	0.0314089	104.636	23.8333
6	160565755	6:160565755:C:T	C	T	0.354466	4803	ADD	-0.21984	0.0269551	66.5169	15.4598
6	160565883	6:160565883:A:C	A	C	0.767749	4803	ADD	0.559904	0.0307429	331.694	73.3862
6	160566028	6:160566028:A:G	A	G	0.0182178	4803	ADD	-0.706282	0.096836	53.1964	12.5203
6	160566696	6:160566696:A:C	A	C	0.355403	4803	ADD	-0.219374	0.0269401	66.3088	15.4139
6	160567925	6:160567925:C:A	C	A	0.354362	4803	ADD	-0.220218	0.0269644	66.7001	15.5001
6	160568105	6:160568105:T:G	T	G	0.205392	4803	ADD	-0.330121	0.0321392	105.506	24.024
6	160568166	6:160568166:T:G	T	G	0.356756	4803	ADD	-0.21853	0.0268897	66.0466	15.3562
6	160570766	6:160570766:C:T	C	T	0.703727	4803	ADD	0.378444	0.0285093	176.21	39.4869
6	160570969	6:160570969:C:G	C	G	0.0308141	4803	ADD	-0.569596	0.0746015	58.2959	13.6468
6	160572716	6:160572716:G:A	G	A	0.202894	4803	ADD	-0.343156	0.0322456	113.251	25.7211
6	160573111	6:160573111:A:G	A	G	0.355819	4803	ADD	-0.217387	0.0269138	65.2406	15.1786
6	160574182	6:160574182:A:G	A	G	0.205497	4803	ADD	-0.330779	0.032137	105.941	24.1194
6	160574924	6:160574924:C:T	C	T	0.517489	4803	ADD	-0.226622	0.0257143	77.6699	17.9144
6	160575295	6:160575295:A:G	A	G	0.356132	4803	ADD	-0.218117	0.0268971	65.761	15.2932
6	160575765	6:160575765:A:G	A	G	0.356132	4803	ADD	-0.218117	0.0268971	65.761	15.2932
6	160576086	6:160576086:A:T	A	T	0.0610035	4803	ADD	1.66828	0.0539032	957.879	209.59
6	160576571	6:160576571:A:G	A	G	0.355299	4803	ADD	-0.219601	0.0269137	66.5768	15.473
6	160576707	6:160576707:T:C	T	C	0.205601	4803	ADD	-0.327694	0.0320947	104.249	23.7485
6	160577116	6:160577116:G:T	G	T	0.205601	4803	ADD	-0.329646	0.032115	105.361	23.9922
6	160578008	6:160578008:G:A	G	A	0.205601	4803	ADD	-0.329823	0.0321151	105.473	24.0169
6	160578159	6:160578159:T:C	T	C	0.356132	4803	ADD	-0.218117	0.0268971	65.761	15.2932
6	160580175	6:160580175:T:C	T	C	0.356132	4803	ADD	-0.218117	0.0268971	65.761	15.2932
6	160580681	6:160580681:C:T	C	T	0.205601	4803	ADD	-0.331087	0.0321157	106.28	24.1936
6	160582233	6:160582233:A:G	A	G	0.357485	4803	ADD	-0.210458	0.0267738	61.7893	14.4177
6	160582804	6:160582804:T:C	T	C	0.357485	4803	ADD	-0.210458	0.0267738	61.7893	14.4177
6	160583459	6:160583459:G:A	G	A	0.0612117	4803	ADD	0.379305	0.0537904	49.7243	11.7522
6	160584436	6:160584436:T:C	T	C	0.356132	4803	ADD	-0.218117	0.0268971	65.761	15.2932
6	160584578	6:160584578:C:T	C	T	0.0629815	4803	ADD	1.62748	0.0532249	934.981	204.612
6	160585045	6:160585045:C:T	C	T	0.0295649	4803	ADD	-0.937191	0.0765476	149.897	33.7385
6	160585956	6:160585956:T:C	T	C	0.356132	4803	ADD	-0.218117	0.0268971	65.761	15.2932
6	160586328	6:160586328:C:T	C	T	0.205705	4803	ADD	-0.330657	0.032113	106.021	24.137
6	160586464	6:160586464:G:C	G	C	0.356132	4803	ADD	-0.218117	0.0268971	65.761	15.2932
6	160586506	6:160586506:G:C	G	C	0.356027	4803	ADD	-0.218402	0.0268943	65.9465	15.3341
6	160587083	6:160587083:C:G	C	G	0.356132	4803	ADD	-0.218117	0.0268971	65.761	15.2932
6	160588652	6:160588652:T:C	T	C	0.356132	4803	ADD	-0.218117	0.0268971	65.761	15.2932
6	160589086	6:160589086:A:G	A	G	0.0610035	4803	ADD	1.66828	0.0539032	957.879	209.59
6	160589118	6:160589118:C:T	C	T	0.034874	4803	ADD	0.504385	0.0705185	51.1586	12.0696
6	160589522	6:160589522:G:C	G	C	0.356132	4803	ADD	-0.218117	0.0268971	65.761	15.2932
6	160589734	6:160589734:A:T	A	T	0.356132	4803	ADD	-0.218117	0.0268971	65.761	15.2932
6	160591717	6:160591717:C:T	C	T	0.355923	4803	ADD	-0.217705	0.0268918	65.5385	15.2442
6	160591773	6:160591773:T:C	T	C	0.356027	4803	ADD	-0.216469	0.0268943	64.785	15.0781
6	160591933	6:160591933:C:G	C	G	0.205497	4803	ADD	-0.330268	0.0321167	105.748	24.077
6	160591981	6:160591981:T:C	T	C	0.0142619	4803	ADD	2.1642	0.10881	395.603	87.3018
6	160591987	6:160591987:A:G	A	G	0.355923	4803	ADD	-0.217705	0.0268918	65.5385	15.2442
6	160592290	6:160592290:G:A	G	A	0.354986	4803	ADD	-0.218786	0.0269181	66.0617	15.3595
6	160593719	6:160593719:T:C	T	C	0.205601	4803	ADD	-0.331279	0.0321148	106.409	24.222
6	160594269	6:160594269:A:G	A	G	0.0117635	4803	ADD	-0.922563	0.120468	58.6473	13.7244
6	160594374	6:160594374:C:T	C	T	0.205497	4803	ADD	-0.330268	0.0321167	105.748	24.077
6	160594722	6:160594722:T:C	T	C	0.0123881	4803	ADD	-0.660591	0.117435	31.6425	7.73206
6	160594730	6:160594730:G:A	G	A	0.350822	4803	ADD	-0.219534	0.0269361	66.4253	15.4396
6	160596088	6:160596088:G:T	G	T	0.380179	4803	ADD	-0.278375	0.0265054	110.305	25.0756
6	160596331	6:160596331:G:A	G	A	0.0321674	4803	ADD	1.1145	0.0731612	232.058	51.6734
6	160596419	6:160596419:T:C	T	C	0.380283	4803	ADD	-0.279157	0.0265084	110.899	25.2058
6	160597142	6:160597142:C:T	C	T	0.541537	4803	ADD	-0.28174	0.0258737	118.571	26.8861
6	160598106	6:160598106:T:C	T	C	0.241516	4803	ADD	-0.360158	0.030294	141.342	31.8682
6	160600616	6:160600616:G:C	G	C	0.0291484	4803	ADD	-0.610392	0.0767781	63.2037	14.7296
6	160600841	6:160600841:G:C	G	C	0.378513	4803	ADD	-0.280718	0.0265159	112.08	25.4645
6	160601391	6:160601391:T:C	T	C	0.377993	4803	ADD	-0.283566	0.0265241	114.295	25.9496
6	160602133	6:160602133:C:G	C	G	0.241412	4803	ADD	-0.359229	0.0302943	140.611	31.7084
6	160602177	6:160602177:T:A	T	A	0.378513	4803	ADD	-0.280718	0.0265159	112.08	25.4645
6	160602370	6:160602370:G:A	G	A	0.378513	4803	ADD	-0.280718	0.0265159	112.08	25.4645
6	160602428	6:160602428:T:G	T	G	0.381324	4803	ADD	-0.271894	0.0265169	105.137	23.9431
6	160602588	6:160602588:C:T	C	T	0.37893	4803	ADD	-0.278413	0.0265163	110.243	25.0621
6	160603139	6:160603139:C:G	C	G	0.241412	4803	ADD	-0.359229	0.0302943	140.611	31.7084
6	160603816	6:160603816:C:T	C	T	0.378513	4803	ADD	-0.280718	0.0265159	112.08	25.4645
6	160604256	6:160604256:G:A	G	A	0.378513	4803	ADD	-0.280718	0.0265159	112.08	25.4645
6	160605483	6:160605483:A:G	A	G	0.378618	4803	ADD	-0.2812	0.0265192	112.437	25.5427
6	160605732	6:160605732:G:A	G	A	0.241412	4803	ADD	-0.359229	0.0302943	140.611	31.7084
6	160607876	6:160607876:C:G	C	G	0.241308	4803	ADD	-0.359748	0.0302945	141.016	31.797
6	160609437	6:160609437:T:C	T	C	0.378409	4803	ADD	-0.281049	0.0265129	112.37	25.528
6	160610140	6:160610140:T:C	T	C	0.378409	4803	ADD	-0.281049	0.0265129	112.37	25.528
6	160610221	6:160610221:C:T	C	T	0.377785	4803	ADD	-0.283114	0.0265181	113.983	25.8813
6	160610606	6:160610606:A:G	A	G	0.378409	4803	ADD	-0.281049	0.0265129	112.37	25.528
6	160610686	6:160610686:A:T	A	T	0.378409	4803	ADD	-0.281049	0.0265129	112.37	25.528
6	160610862	6:160610862:C:G	C	G	0.377264	4803	ADD	-0.282052	0.0265146	113.159	25.7007
6	160611192	6:160611192:A:G	A	G	0.0063502	4803	ADD	1.72792	0.162945	112.452	25.546
6	160611196	6:160611196:T:C	T	C	0.0063502	4803	ADD	1.72792	0.162945	112.452	25.546
6	160611218	6:160611218:T:C	T	C	0.0065584	4803	ADD	1.61767	0.160366	101.756	23.202
6	160611235	6:160611235:C:T	C	T	0.00791172	4803	ADD	-1.01193	0.146236	47.8841	11.3447
6	160611768	6:160611768:G:A	G	A	0.0158234	4803	ADD	0.789321	0.104289	57.2831	13.4232
6	160646661	6:160646661:C:T	C	T	0.381636	4803	ADD	-0.270924	0.026171	107.165	24.3877
6	160646860	6:160646860:G:T	G	T	0.359983	4803	ADD	-0.347041	0.0267484	168.331	37.7664
6	160647032	6:160647032:G:C	G	C	0.379034	4803	ADD	-0.280403	0.0265084	111.892	25.4233
6	160647076	6:160647076:A:G	A	G	0.0353945	4803	ADD	-0.396951	0.069633	32.4971	7.9231
6	160647144	6:160647144:T:G	T	G	0.378722	4803	ADD	-0.280892	0.0265107	112.263	25.5046
6	160647288	6:160647288:C:G	C	G	0.541537	4803	ADD	-0.280207	0.0258738	117.283	26.6041
6	160647859	6:160647859:G:A	G	A	0.378722	4803	ADD	-0.280892	0.0265107	112.263	25.5046
6	160648621	6:160648621:A:T	A	T	0.241516	4803	ADD	-0.35838	0.0302768	140.11	31.5988
6	160648909	6:160648909:G:A	G	A	0.379034	4803	ADD	-0.279576	0.0265085	111.232	25.2787
6	160648920	6:160648920:T:C	T	C	0.378722	4803	ADD	-0.280892	0.0265107	112.263	25.5046
6	160649621	6:160649621:C:A	C	A	0.0288361	4803	ADD	-0.625669	0.0771652	65.7424	15.2891
6	160649838	6:160649838:C:G	C	G	0.378722	4803	ADD	-0.280892	0.0265107	112.263	25.5046
6	160650180	6:160650180:T:A	T	A	0.621278	4803	ADD	0.280892	0.0265107	112.263	25.5046
6	160653111	6:160653111:T:G	T	G	0.296273	4803	ADD	-0.401306	0.028469	198.705	44.3975
6	160653408	6:160653408:C:A	C	A	0.75838	4803	ADD	0.359176	0.0302765	140.735	31.7356
6	160655215	6:160655215:A:G	A	G	0.618676	4803	ADD	0.287857	0.0265407	117.633	26.6805
6	160655484	6:160655484:T:C	T	C	0.62107	4803	ADD	0.279538	0.0265172	111.129	25.2561
6	160655495	6:160655495:C:T	C	T	0.618468	4803	ADD	0.272073	0.0265117	105.316	23.9824
6	160656310	6:160656310:G:T	G	T	0.621278	4803	ADD	0.280892	0.0265107	112.263	25.5046
6	160656989	6:160656989:G:T	G	T	0.621591	4803	ADD	0.282514	0.0265249	113.442	25.7628
6	160659425	6:160659425:G:T	G	T	0.0302936	4803	ADD	-0.587876	0.0751084	61.2624	14.3014
6	160660299	6:160660299:A:G	A	G	0.621382	4803	ADD	0.280506	0.0265078	111.979	25.4424
6	160660810	6:160660810:C:T	C	T	0.621487	4803	ADD	0.280252	0.0265041	111.808	25.4048
6	160661663	6:160661663:T:C	T	C	0.710702	4803	ADD	0.161313	0.0284481	32.1536	7.84634
6	160661767	6:160661767:C:T	C	T	0.848012	4803	ADD	0.256868	0.0362863	50.111	11.8378
6	160661815	6:160661815:G:A	G	A	0.710598	4803	ADD	0.16158	0.0284493	32.2576	7.86957
6	160662240	6:160662240:T:C	T	C	0.550073	4803	ADD	0.15841	0.0258883	37.4417	9.02602
6	160662449	6:160662449:T:C	T	C	0.550177	4803	ADD	0.158063	0.0258948	37.2594	8.98542
6	160662499	6:160662499:C:G	C	G	0.550073	4803	ADD	0.15841	0.0258883	37.4417	9.02602
6	160662601	6:160662601:T:C	T	C	0.550073	4803	ADD	0.15841	0.0258883	37.4417	9.02602
6	160663124	6:160663124:A:G	A	G	0.850302	4803	ADD	0.26232	0.0364449	51.8071	12.213
6	160663610	6:160663610:C:T	C	T	0.550177	4803	ADD	0.158395	0.0259056	37.3845	9.01328
6	160664263	6:160664263:A:G	A	G	0.850198	4803	ADD	0.263202	0.0364389	52.1732	12.294
6	160665128	6:160665128:T:C	T	C	0.552051	4803	ADD	0.157726	0.0259137	37.0468	8.93806
6	160665684	6:160665684:G:A	G	A	0.0120758	4803	ADD	1.60136	0.118856	181.523	40.6471
6	160666831	6:160666831:T:C	T	C	0.0904643	4803	ADD	-0.388043	0.0449131	74.6472	17.2496
6	160666837	6:160666837:A:T	A	T	0.849781	4803	ADD	0.256319	0.0364144	49.5468	11.7129
6	160668275	6:160668275:C:T	C	T	0.161566	4803	ADD	1.06458	0.0343011	963.262	210.76
6	160670561	6:160670561:C:T	C	T	0.531439	4803	ADD	0.143503	0.0258156	30.8998	7.5659
6	160670920	6:160670920:C:T	C	T	0.0646471	4803	ADD	-0.391839	0.0520493	56.674	13.2887
6	160674805	6:160674805:T:C	T	C	0.689569	4803	ADD	0.152011	0.0278619	29.7666	7.3122
6	160676789	6:160676789:C:T	C	T	0.159796	4803	ADD	0.216771	0.0352729	37.7679	9.09863
6	160676839	6:160676839:A:G	A	G	0.163335	4803	ADD	0.2341	0.0350533	44.601	10.617
6	160678258	6:160678258:T:C	T	C	0.162815	4803	ADD	0.227383	0.0350811	42.0116	10.0422
6	160678471	6:160678471:G:A	G	A	0.162815	4803	ADD	0.227383	0.0350811	42.0116	10.0422
6	160678927	6:160678927:T:A	T	A	0.162711	4803	ADD	0.228515	0.035056	42.4917	10.1488
6	160679753	6:160679753:A:G	A	G	0.164376	4803	ADD	0.220363	0.0349299	39.8001	9.55079
6	160681799	6:160681799:C:T	C	T	0.162607	4803	ADD	0.209414	0.0350878	35.6202	8.62018
6	160682276	6:160682276:G:A	G	A	0.0118676	4803	ADD	-0.683282	0.119889	32.4821	7.91975
6	160682427	6:160682427:A:C	A	C	0.0683948	4803	ADD	-0.379291	0.0505108	56.3865	13.2252
6	160682773	6:160682773:T:A	T	A	0.0763065	4803	ADD	1.1618	0.0485381	572.925	125.887
6	160683938	6:160683938:A:G	A	G	0.164689	4803	ADD	0.22086	0.0349169	40.0097	9.59739
6	160684121	6:160684121:A:G	A	G	0.164689	4803	ADD	0.22086	0.0349169	40.0097	9.59739
6	160684168	6:160684168:A:G	A	G	0.164689	4803	ADD	0.22086	0.0349169	40.0097	9.59739
6	160684228	6:160684228:G:C	G	C	0.703831	4803	ADD	0.288495	0.0281991	104.666	23.84
6	160684416	6:160684416:C:T	C	T	0.162399	4803	ADD	0.207959	0.0350978	35.1071	8.50577
6	160684516	6:160684516:C:T	C	T	0.164897	4803	ADD	0.21951	0.0348806	39.6043	9.50724
6	160684533	6:160684533:G:A	G	A	0.164689	4803	ADD	0.22086	0.0349169	40.0097	9.59739
6	160684543	6:160684543:C:T	C	T	0.162399	4803	ADD	0.208371	0.035098	35.246	8.53674
6	160684828	6:160684828:C:T	C	T	0.00759942	4803	ADD	1.58979	0.149175	113.576	25.7922
6	160685476	6:160685476:G:T	G	T	0.164376	4803	ADD	0.219948	0.0349028	39.7118	9.53114
6	160685986	6:160685986:G:A	G	A	0.162399	4803	ADD	0.209287	0.0350706	35.612	8.61835
6	160687112	6:160687112:C:A	C	A	0.0803664	4803	ADD	1.09009	0.0474053	528.775	116.282
6	160687504	6:160687504:C:T	C	T	0.705705	4803	ADD	0.276686	0.0281937	96.3096	22.0077
6	160688021	6:160688021:A:G	A	G	0.163856	4803	ADD	0.196973	0.034922	31.8137	7.77034
6	160689241	6:160689241:C:T	C	T	0.470435	4803	ADD	0.218191	0.0257813	71.6249	16.5846
6	160690668	6:160690668:C:T	C	T	0.0157193	4803	ADD	1.80239	0.104597	296.933	65.8141
6	160691923	6:160691923:T:C	T	C	0.0684989	4803	ADD	-0.379174	0.0504012	56.5975	13.2718
6	160694213	6:160694213:A:T	A	T	0.471893	4803	ADD	0.221826	0.0257499	74.2116	17.1538
6	160694519	6:160694519:T:C	T	C	0.068603	4803	ADD	-0.377105	0.0503718	56.0466	13.1501
6	160695384	6:160695384:C:T	C	T	0.163648	4803	ADD	0.197725	0.0349315	32.0397	7.82087
6	160695433	6:160695433:C:T	C	T	0.163648	4803	ADD	0.197725	0.0349315	32.0397	7.82087
6	160696418	6:160696418:G:A	G	A	0.163648	4803	ADD	0.197725	0.0349315	32.0397	7.82087
6	160696881	6:160696881:G:A	G	A	0.471893	4803	ADD	0.222382	0.0257605	74.5228	17.2223
6	160697760	6:160697760:G:A	G	A	0.0438268	4803	ADD	0.518592	0.0635621	66.5664	15.4707
6	160698207	6:160698207:C:T	C	T	0.279096	4803	ADD	-0.297651	0.0286	108.314	24.6393
6	160698399	6:160698399:C:T	C	T	0.163856	4803	ADD	0.19598	0.0349233	31.4914	7.69826
6	160698455	6:160698455:G:A	G	A	0.068603	4803	ADD	-0.378516	0.0503713	56.4677	13.2431
6	160698546	6:160698546:T:C	T	C	0.163856	4803	ADD	0.19598	0.0349233	31.4914	7.69826
6	160698869	6:160698869:G:A	G	A	0.470643	4803	ADD	0.219923	0.0257801	72.7733	16.8373
6	160699026	6:160699026:A:G	A	G	0.472517	4803	ADD	0.221523	0.0257459	74.0327	17.1145
6	160699453	6:160699453:G:A	G	A	0.0684989	4803	ADD	-0.379174	0.0504012	56.5975	13.2718
6	160699531	6:160699531:G:A	G	A	0.163856	4803	ADD	0.194012	0.0348967	30.9091	7.56798
6	160699616	6:160699616:G:A	G	A	0.471788	4803	ADD	0.222784	0.0257559	74.8193	17.2875
6	160700178	6:160700178:G:A	G	A	0.470331	4803	ADD	0.219039	0.0257878	72.1468	16.6995
6	160700358	6:160700358:C:T	C	T	0.470747	4803	ADD	0.218393	0.025774	71.7979	16.6227
6	160700683	6:160700683:A:G	A	G	0.577035	4803	ADD	0.186026	0.0262222	50.3281	11.8858
6	160700926	6:160700926:G:A	G	A	0.812929	4803	ADD	0.33048	0.0332274	98.9231	22.5809
6	160701052	6:160701052:T:C	T	C	0.813034	4803	ADD	0.332832	0.0332536	100.178	22.8561
6	160701184	6:160701184:T:C	T	C	0.163856	4803	ADD	0.19598	0.0349233	31.4914	7.69826
6	160701189	6:160701189:C:T	C	T	0.163752	4803	ADD	0.194281	0.034928	30.9393	7.57475
6	160701242	6:160701242:A:G	A	G	0.164585	4803	ADD	0.200303	0.0348893	32.9603	8.02659
6	160701494	6:160701494:G:A	G	A	0.0683948	4803	ADD	-0.378109	0.05043	56.2154	13.1874
6	160701675	6:160701675:G:A	G	A	0.577556	4803	ADD	0.185074	0.0262368	49.7584	11.7597
6	160701755	6:160701755:G:A	G	A	0.812929	4803	ADD	0.3296	0.0332506	98.2593	22.4353
6	160701899	6:160701899:G:A	G	A	0.577243	4803	ADD	0.186076	0.0262261	50.3403	11.8885
6	160702153	6:160702153:T:C	T	C	0.57766	4803	ADD	0.186821	0.0262211	50.7631	11.9821
6	160702381	6:160702381:G:T	G	T	0.470747	4803	ADD	0.218797	0.0257846	72.0046	16.6682
6	160702419	6:160702419:T:C	T	C	0.0795336	4803	ADD	1.09386	0.0475891	528.33	116.186
6	160704599	6:160704599:T:C	T	C	0.232563	4803	ADD	0.205098	0.0305761	44.9947	10.7043
6	160706093	6:160706093:G:A	G	A	0.293046	4803	ADD	-0.28134	0.0280946	100.281	22.8787
6	160707232	6:160707232:A:T	A	T	0.296273	4803	ADD	-0.268539	0.0280091	91.9209	21.0447
6	160707855	6:160707855:A:G	A	G	0.0250885	4803	ADD	-0.692526	0.0829356	69.7252	16.1664
6	160707890	6:160707890:A:G	A	G	0.295961	4803	ADD	-0.268946	0.0280329	92.0433	21.0716
6	160707913	6:160707913:T:C	T	C	0.0250885	4803	ADD	-0.692526	0.0829356	69.7252	16.1664
6	160707981	6:160707981:G:A	G	A	0.296273	4803	ADD	-0.269302	0.0280365	92.2641	21.1201
6	160709898	6:160709898:T:C	T	C	0.301999	4803	ADD	-0.250928	0.0279592	80.5472	18.5469
6	160710786	6:160710786:C:T	C	T	0.301478	4803	ADD	-0.250429	0.0279531	80.2617	18.4842
6	160711114	6:160711114:C:T	C	T	0.301478	4803	ADD	-0.248628	0.0279529	79.1132	18.2317
6	160711385	6:160711385:T:G	T	G	0.301582	4803	ADD	-0.249263	0.0279546	79.5073	18.3184
6	160711693	6:160711693:T:C	T	C	0.301478	4803	ADD	-0.249287	0.0279667	79.454	18.3066
6	160711772	6:160711772:T:C	T	C	0.30127	4803	ADD	-0.250318	0.0279771	80.0534	18.4384
6	160712014	6:160712014:C:T	C	T	0.301478	4803	ADD	-0.249287	0.0279667	79.454	18.3066
6	160712093	6:160712093:G:C	G	C	0.301374	4803	ADD	-0.250201	0.0279653	80.0456	18.4367
6	160712303	6:160712303:T:C	T	C	0.417864	4803	ADD	0.168663	0.0261943	41.4596	9.91961
6	160712512	6:160712512:A:T	A	T	0.295961	4803	ADD	-0.270932	0.0280735	93.1382	21.3119
6	160712619	6:160712619:G:A	G	A	0.417552	4803	ADD	0.168132	0.0262168	41.1281	9.84597
6	160712653	6:160712653:A:G	A	G	0.296065	4803	ADD	-0.270394	0.0280605	92.855	21.2497
6	160713241	6:160713241:C:G	C	G	0.293358	4803	ADD	-0.276832	0.0281391	96.7863	22.1122
6	160713700	6:160713700:A:G	A	G	0.301582	4803	ADD	-0.248777	0.0279541	79.2009	18.251
6	160713773	6:160713773:T:C	T	C	0.293358	4803	ADD	-0.276832	0.0281391	96.7863	22.1122
6	160713908	6:160713908:G:A	G	A	0.301582	4803	ADD	-0.248777	0.0279541	79.2009	18.251
6	160714079	6:160714079:C:T	C	T	0.417447	4803	ADD	0.168966	0.0262128	41.55	9.93971
6	160715026	6:160715026:T:A	T	A	0.417239	4803	ADD	0.169795	0.0262158	41.9492	10.0284
6	160716486	6:160716486:T:C	T	C	0.293358	4803	ADD	-0.276832	0.0281391	96.7863	22.1122
6	160716631	6:160716631:T:G	T	G	0.293462	4803	ADD	-0.276708	0.0281271	96.7819	22.1113
6	160716747	6:160716747:T:C	T	C	0.425776	4803	ADD	0.187422	0.0260479	51.7725	12.2054
6	160716958	6:160716958:G:A	G	A	0.448366	4803	ADD	-0.336993	0.0260314	167.588	37.6041
6	160718026	6:160718026:C:T	C	T	0.42588	4803	ADD	0.18768	0.0260525	51.8965	12.2328
6	160718448	6:160718448:C:T	C	T	0.41776	4803	ADD	0.168434	0.0262139	41.2856	9.88097
6	160718470	6:160718470:G:A	G	A	0.41776	4803	ADD	0.168434	0.0262139	41.2856	9.88097
6	160718825	6:160718825:A:G	A	G	0.293462	4803	ADD	-0.276708	0.0281271	96.7819	22.1113
6	160720126	6:160720126:T:C	T	C	0.41776	4803	ADD	0.168829	0.0262029	41.5139	9.93167
6	160722158	6:160722158:T:C	T	C	0.304081	4803	ADD	-0.235817	0.0279063	71.4074	16.5367
6	160722344	6:160722344:A:G	A	G	0.295753	4803	ADD	-0.265701	0.0281112	89.3364	20.4775
6	160722576	6:160722576:T:C	T	C	0.294712	4803	ADD	-0.263537	0.0281407	87.7024	20.1187
6	160723768	6:160723768:A:G	A	G	0.294608	4803	ADD	-0.26365	0.0281528	87.7029	20.1188
6	160724144	6:160724144:A:T	A	T	0.302519	4803	ADD	-0.236962	0.0279664	71.7931	16.6216
6	160725672	6:160725672:A:G	A	G	0.302519	4803	ADD	-0.236962	0.0279664	71.7931	16.6216
6	160726336	6:160726336:A:T	A	T	0.294608	4803	ADD	-0.26365	0.0281528	87.7029	20.1188
6	160728290	6:160728290:G:T	G	T	0.0800541	4803	ADD	0.357945	0.0478149	56.0409	13.1489
6	160729038	6:160729038:G:T	G	T	0.0106184	4803	ADD	0.95208	0.125325	57.7129	13.5181
6	160729219	6:160729219:G:T	G	T	0.294503	4803	ADD	-0.263376	0.0281388	87.6075	20.0979
6	160731208	6:160731208:G:A	G	A	0.294608	4803	ADD	-0.263588	0.02814	87.7409	20.1272
6	160731262	6:160731262:A:G	A	G	0.294608	4803	ADD	-0.26365	0.0281528	87.7029	20.1188
6	160732048	6:160732048:A:C	A	C	0.294608	4803	ADD	-0.26365	0.0281528	87.7029	20.1188
6	160732151	6:160732151:C:A	C	A	0.0105143	4803	ADD	0.941136	0.125908	55.8721	13.1116
6	160732495	6:160732495:T:C	T	C	0.294608	4803	ADD	-0.26365	0.0281528	87.7029	20.1188
6	160732529	6:160732529:T:C	T	C	0.294608	4803	ADD	-0.26365	0.0281528	87.7029	20.1188
6	160733200	6:160733200:G:T	G	T	0.294816	4803	ADD	-0.263344	0.0281276	87.656	20.1085
6	160733418	6:160733418:G:A	G	A	0.0299813	4803	ADD	-0.44145	0.0752763	34.3912	8.34606
6	160733754	6:160733754:G:T	G	T	0.0142619	4803	ADD	-0.730292	0.10878	45.0705	10.7211
6	160735264	6:160735264:C:T	C	T	0.294503	4803	ADD	-0.263858	0.0281383	87.9317	20.1691
6	160735635	6:160735635:G:A	G	A	0.294087	4803	ADD	-0.263613	0.0281471	87.714	20.1213
6	160736278	6:160736278:C:T	C	T	0.0188424	4803	ADD	-0.553115	0.0947313	34.0913	8.27913
6	160737984	6:160737984:A:G	A	G	0.302936	4803	ADD	-0.234157	0.0279588	70.1418	16.2581
6	160740527	6:160740527:C:A	C	A	0.294087	4803	ADD	-0.259386	0.0281609	84.8396	19.49
6	160742042	6:160742042:A:T	A	T	0.700604	4803	ADD	-0.260462	0.0283011	84.6998	19.4593
6	160742217	6:160742217:G:T	G	T	0.0233188	4803	ADD	-0.680037	0.0858324	62.7715	14.6343
6	160743692	6:160743692:C:T	C	T	0.0356027	4803	ADD	0.625995	0.0701165	79.7077	18.3624
6	160747727	6:160747727:T:C	T	C	0.816365	4803	ADD	-0.268951	0.0336802	63.7671	14.8538
6	160747917	6:160747917:G:T	G	T	0.286904	4803	ADD	-0.26893	0.0282445	90.6592	20.7678
6	160749823	6:160749823:A:G	A	G	0.0788049	4803	ADD	0.308682	0.0474963	42.238	10.0925
6	160750632	6:160750632:C:G	C	G	0.808349	4803	ADD	-0.290272	0.0332194	76.3535	17.6249
6	160750650	6:160750650:T:A	T	A	0.277223	4803	ADD	-0.261226	0.0285303	83.8335	19.269
6	160752317	6:160752317:C:T	C	T	0.0190506	4803	ADD	-0.634847	0.094305	45.3178	10.7759
6	160752696	6:160752696:C:G	C	G	0.00978555	4803	ADD	1.09351	0.131763	68.8743	15.979
6	160753626	6:160753626:G:A	G	A	0.816157	4803	ADD	-0.266241	0.033673	62.5152	14.5777
6	160753972	6:160753972:C:T	C	T	0.277118	4803	ADD	-0.26012	0.0285439	83.0462	19.0961
6	160756205	6:160756205:A:G	A	G	0.901624	4803	ADD	-0.341475	0.0434609	61.7334	14.4053
6	160756724	6:160756724:C:T	C	T	0.0065584	4803	ADD	1.26219	0.157914	63.8863	14.88
6	160760239	6:160760239:A:G	A	G	0.901208	4803	ADD	-0.33716	0.0433966	60.3617	14.1027
6	160760948	6:160760948:G:A	G	A	0.277223	4803	ADD	-0.261712	0.0285302	84.1464	19.3377
6	160761295	6:160761295:T:A	T	A	0.815844	4803	ADD	-0.26467	0.0336634	61.8152	14.4234
6	160762423	6:160762423:G:A	G	A	0.277118	4803	ADD	-0.26012	0.0285439	83.0462	19.0961
6	160762494	6:160762494:G:A	G	A	0.120966	4803	ADD	-0.224006	0.040058	31.2708	7.64892
6	160762633	6:160762633:A:G	A	G	0.816157	4803	ADD	-0.266241	0.033673	62.5152	14.5777
6	160762690	6:160762690:C:T	C	T	0.815844	4803	ADD	-0.26467	0.0336634	61.8152	14.4234
6	160764348	6:160764348:C:T	C	T	0.277014	4803	ADD	-0.259442	0.0285434	82.6172	19.0018
6	160765609	6:160765609:A:G	A	G	0.816052	4803	ADD	-0.262363	0.0336694	60.7201	14.1818
6	160767581	6:160767581:T:C	T	C	0.805018	4803	ADD	-0.266136	0.0328064	65.8096	15.3039
6	160768039	6:160768039:G:A	G	A	0.12107	4803	ADD	-0.22647	0.0400084	32.042	7.82138
6	160770662	6:160770662:T:C	T	C	0.805746	4803	ADD	-0.259927	0.032844	62.6311	14.6033
6	160771029	6:160771029:T:C	T	C	0.0155111	4803	ADD	-0.698546	0.104504	44.6815	10.6348
6	160771157	6:160771157:C:T	C	T	0.805642	4803	ADD	-0.259948	0.0328205	62.731	14.6253
6	160773266	6:160773266:A:T	A	T	0.268894	4803	ADD	-0.261095	0.0287553	82.445	18.964
6	160774834	6:160774834:C:A	C	A	0.441287	4803	ADD	-0.254917	0.0261206	95.242	21.7734
6	160775026	6:160775026:T:C	T	C	0.4467	4803	ADD	-0.24039	0.0261238	84.6759	19.4541
6	160775130	6:160775130:A:G	A	G	0.441287	4803	ADD	-0.254917	0.0261206	95.242	21.7734
6	160775444	6:160775444:G:T	G	T	0.805226	4803	ADD	-0.256717	0.032832	61.1383	14.2741
6	160775530	6:160775530:T:C	T	C	0.268686	4803	ADD	-0.261686	0.0287687	82.7411	19.029
6	160775768	6:160775768:A:G	A	G	0.441495	4803	ADD	-0.255778	0.0261179	95.9066	21.9192
6	160777358	6:160777358:C:T	C	T	0.805538	4803	ADD	-0.257216	0.0328834	61.1847	14.2843
6	160777982	6:160777982:T:C	T	C	0.808349	4803	ADD	-0.251426	0.0330206	57.9761	13.5762
6	160778704	6:160778704:C:T	C	T	0.269103	4803	ADD	-0.262148	0.0287701	83.0253	19.0915
6	160779123	6:160779123:G:T	G	T	0.446804	4803	ADD	-0.23912	0.0261053	83.9028	19.2842
6	160779334	6:160779334:A:G	A	G	0.00707891	4803	ADD	1.23837	0.154429	64.3044	14.9722
6	160779454	6:160779454:G:T	G	T	0.268894	4803	ADD	-0.261054	0.0287841	82.2537	18.9219
6	160779600	6:160779600:G:A	G	A	0.80533	4803	ADD	-0.257634	0.032855	61.4898	14.3516
6	160780143	6:160780143:A:G	A	G	0.805226	4803	ADD	-0.255894	0.032853	60.6694	14.1706
6	160782104	6:160782104:C:T	C	T	0.805226	4803	ADD	-0.257169	0.0328524	61.2778	14.3048
6	160783824	6:160783824:C:T	C	T	0.80533	4803	ADD	-0.257634	0.032855	61.4898	14.3516
6	160784424	6:160784424:C:T	C	T	0.804185	4803	ADD	-0.259155	0.0328266	62.326	14.536
6	160784917	6:160784917:G:A	G	A	0.805226	4803	ADD	-0.257309	0.0328304	61.427	14.3378
6	160785174	6:160785174:T:A	T	A	0.0156152	4803	ADD	-0.693614	0.10417	44.3351	10.558
6	160787354	6:160787354:C:T	C	T	0.805226	4803	ADD	-0.255877	0.0328298	60.7468	14.1877
6	160796512	6:160796512:A:C	A	C	0.0138455	4803	ADD	-0.697342	0.110351	39.934	9.58055
6	160800348	6:160800348:G:C	G	C	0.0369561	4803	ADD	0.561953	0.0693243	65.7095	15.2819
6	160803413	6:160803413:T:C	T	C	0.0362274	4803	ADD	0.580396	0.0695545	69.6303	16.1455
6	160805907	6:160805907:T:C	T	C	0.890381	4803	ADD	-0.24936	0.0413327	36.3971	8.79333
6	160806168	6:160806168:T:C	T	C	0.0190506	4803	ADD	-0.62338	0.0943037	43.6967	10.4163
6	160806176	6:160806176:G:T	G	T	0.0190506	4803	ADD	-0.62338	0.0943037	43.6967	10.4163
6	160809769	6:160809769:T:C	T	C	0.286904	4803	ADD	-0.182169	0.028354	41.2781	9.87929
6	160816859	6:160816859:G:A	G	A	0.257651	4803	ADD	-0.241627	0.0291946	68.4993	15.8965
6	160816966	6:160816966:A:C	A	C	0.260358	4803	ADD	-0.235256	0.0291246	65.2474	15.18
6	160822003	6:160822003:A:T	A	T	0.0131168	4803	ADD	-0.626735	0.114251	30.0918	7.38503
6	160823806	6:160823806:A:C	A	C	0.257756	4803	ADD	-0.239692	0.0291944	67.4074	15.656
6	160825672	6:160825672:A:G	A	G	0.017385	4803	ADD	0.704492	0.0984259	51.231	12.0856
6	160827175	6:160827175:G:A	G	A	0.015407	4803	ADD	-0.69372	0.104841	43.783	10.4355
6	160829599	6:160829599:A:G	A	G	0.00770352	4803	ADD	1.48897	0.148179	100.971	23.03
6	160830741	6:160830741:T:G	T	G	0.0264418	4803	ADD	-0.52636	0.0799635	43.3295	10.3348
6	160843652	6:160843652:G:C	G	C	0.0131168	4803	ADD	-0.626735	0.114251	30.0918	7.38503
6	160852786	6:160852786:C:T	C	T	0.00541328	4803	ADD	1.9613	0.176366	123.668	28.0019
6	160857737	6:160857737:A:G	A	G	0.184364	4803	ADD	0.239446	0.0333142	51.66	12.1805
6	160861649	6:160861649:T:A	T	A	0.0105143	4803	ADD	1.41611	0.127197	123.947	28.0629
6	160862554	6:160862554:C:G	C	G	0.737976	4803	ADD	0.222871	0.0290398	58.901	13.7804
6	160862897	6:160862897:G:T	G	T	0.00801582	4803	ADD	-0.90619	0.145275	38.9094	9.35269
6	160863441	6:160863441:C:G	C	G	0.669686	4803	ADD	0.177186	0.0273764	41.8897	10.0152
6	160863813	6:160863813:G:C	G	C	0.669686	4803	ADD	0.176225	0.0274012	41.3616	9.89784
6	160863863	6:160863863:A:G	A	G	0.673121	4803	ADD	0.195748	0.0274375	50.8985	12.012
6	160864728	6:160864728:A:G	A	G	0.48553	4803	ADD	0.203034	0.0256218	62.794	14.6392
6	160865418	6:160865418:G:T	G	T	0.484905	4803	ADD	0.200115	0.0256243	60.9896	14.2413
6	160865591	6:160865591:G:A	G	A	0.00811993	4803	ADD	0.891479	0.144428	38.0993	9.17241
6	160865918	6:160865918:T:C	T	C	0.671664	4803	ADD	0.174003	0.027465	40.1378	9.62588
6	160866301	6:160866301:C:T	C	T	0.671351	4803	ADD	0.172689	0.0274586	39.5525	9.49572
6	160867608	6:160867608:C:T	C	T	0.671559	4803	ADD	0.173395	0.0274671	39.8518	9.56229
6	160868863	6:160868863:G:A	G	A	0.671768	4803	ADD	0.174807	0.0274761	40.4767	9.70121
6	160868900	6:160868900:T:C	T	C	0.485218	4803	ADD	0.200354	0.0256074	61.216	14.2912
6	160869563	6:160869563:G:T	G	T	0.671455	4803	ADD	0.173974	0.0274692	40.1123	9.62019
6	160869780	6:160869780:T:C	T	C	0.671455	4803	ADD	0.173974	0.0274692	40.1123	9.62019
6	160870585	6:160870585:C:G	C	G	0.671455	4803	ADD	0.173974	0.0274692	40.1123	9.62019
6	160872119	6:160872119:A:G	A	G	0.485009	4803	ADD	0.202253	0.0255971	62.4321	14.5594
6	160883040	6:160883040:C:G	C	G	0.0356027	4803	ADD	0.627709	0.0701032	80.1755	18.4652
6	160884683	6:160884683:G:A	G	A	0.416302	4803	ADD	0.145613	0.026103	31.1186	7.61487
6	160892587	6:160892587:A:T	A	T	0.0353945	4803	ADD	0.626053	0.0702934	79.3218	18.2776
6	160894692	6:160894692:A:G	A	G	0.697273	4803	ADD	-0.168295	0.0282033	35.6075	8.61735
6	160895096	6:160895096:A:G	A	G	0.697064	4803	ADD	-0.166499	0.0282205	34.8091	8.4393
6	160898227	6:160898227:A:C	A	C	0.0117635	4803	ADD	-0.679493	0.120493	31.8013	7.76757
6	160898903	6:160898903:T:C	T	C	0.698209	4803	ADD	-0.164538	0.0282337	33.9625	8.25039
6	160899214	6:160899214:G:A	G	A	0.698209	4803	ADD	-0.164538	0.0282337	33.9625	8.25039
6	160903824	6:160903824:C:A	C	A	0.650427	4803	ADD	-0.152619	0.0270946	31.7288	7.75136
6	160911867	6:160911867:T:C	T	C	0.00759942	4803	ADD	1.15892	0.149143	60.3813	14.1071
6	160925314	6:160925314:C:A	C	A	0.703102	4803	ADD	-0.155692	0.0283538	30.1514	7.39838
6	160925448	6:160925448:A:G	A	G	0.703415	4803	ADD	-0.15559	0.0283642	30.0899	7.3846
6	160926906	6:160926906:T:C	T	C	0.703623	4803	ADD	-0.156989	0.0283608	30.6407	7.50793
6	160929758	6:160929758:A:G	A	G	0.703623	4803	ADD	-0.157871	0.028361	30.9856	7.58512
6	160950589	6:160950589:T:C	T	C	0.159275	4803	ADD	-0.201322	0.035088	32.9205	8.01771
6	160951762	6:160951762:T:C	T	C	0.118884	4803	ADD	-0.251504	0.0398222	39.8879	9.57031
6	160955122	6:160955122:C:T	C	T	0.11878	4803	ADD	-0.247995	0.0398334	38.7606	9.31958
6	160955131	6:160955131:G:T	G	T	0.118572	4803	ADD	-0.248617	0.0398536	38.916	9.35414
6	160957198	6:160957198:C:T	C	T	0.15761	4803	ADD	-0.206192	0.0352488	34.2179	8.30739
6	160958325	6:160958325:T:C	T	C	0.157714	4803	ADD	-0.205338	0.035244	33.9445	8.24637
6	160958988	6:160958988:C:T	C	T	0.118572	4803	ADD	-0.245012	0.0399332	37.645	9.07127
6	160959183	6:160959183:A:G	A	G	0.157714	4803	ADD	-0.205338	0.035244	33.9445	8.24637
6	160959336	6:160959336:C:T	C	T	0.15761	4803	ADD	-0.206192	0.0352488	34.2179	8.30739
6	160960121	6:160960121:T:G	T	G	0.142723	4803	ADD	-0.217302	0.0369495	34.5867	8.38967
6	160961604	6:160961604:A:C	A	C	0.118468	4803	ADD	-0.242951	0.0399435	36.9953	8.92659
6	160961687	6:160961687:A:G	A	G	0.157298	4803	ADD	-0.205854	0.0353193	33.9701	8.25208
6	160962047	6:160962047:A:G	A	G	0.0186342	4803	ADD	1.06275	0.0958195	123.013	27.8585
6	160963414	6:160963414:T:C	T	C	0.2335	4803	ADD	0.210274	0.0302041	48.466	11.4736
6	160964638	6:160964638:C:T	C	T	0.386946	4803	ADD	0.171024	0.0260259	43.1822	10.3021
6	160964725	6:160964725:A:G	A	G	0.237143	4803	ADD	0.198911	0.0301026	43.6627	10.4088
6	160964784	6:160964784:G:A	G	A	0.389444	4803	ADD	0.172392	0.0260536	43.7821	10.4353
6	160965027	6:160965027:G:A	G	A	0.386113	4803	ADD	0.181771	0.0260983	48.5094	11.4832
6	160965138	6:160965138:G:A	G	A	0.386009	4803	ADD	0.181532	0.0261066	48.351	11.4481
6	160966270	6:160966270:A:T	A	T	0.390485	4803	ADD	0.170087	0.0260398	42.6646	10.1872
6	160966438	6:160966438:T:G	T	G	0.390485	4803	ADD	0.170087	0.0260398	42.6646	10.1872
6	160966473	6:160966473:A:T	A	T	0.390485	4803	ADD	0.170087	0.0260398	42.6646	10.1872
6	160967946	6:160967946:C:T	C	T	0.237872	4803	ADD	0.194099	0.0300639	41.6829	9.96922
6	160968458	6:160968458:T:G	T	G	0.238184	4803	ADD	0.194692	0.0300451	41.9902	10.0375
6	160968815	6:160968815:G:A	G	A	0.238601	4803	ADD	0.196592	0.0300443	42.8162	10.2209
6	160968823	6:160968823:C:T	C	T	0.238497	4803	ADD	0.196345	0.0300614	42.6603	10.1863
6	160969018	6:160969018:A:G	A	G	0.238705	4803	ADD	0.196333	0.030044	42.7039	10.196
6	160969037	6:160969037:C:T	C	T	0.238184	4803	ADD	0.193277	0.0300456	41.3806	9.90208
6	160969755	6:160969755:G:A	G	A	0.238601	4803	ADD	0.196592	0.0300443	42.8162	10.2209
6	160970045	6:160970045:G:A	G	A	0.238601	4803	ADD	0.196592	0.0300443	42.8162	10.2209
6	160970183	6:160970183:G:C	G	C	0.238184	4803	ADD	0.195397	0.0300457	42.2931	10.1047
6	160970360	6:160970360:A:G	A	G	0.238601	4803	ADD	0.197297	0.0300449	43.1221	10.2888
6	160970457	6:160970457:T:A	T	A	0.238601	4803	ADD	0.197297	0.0300449	43.1221	10.2888
6	160971813	6:160971813:A:G	A	G	0.238497	4803	ADD	0.196514	0.030027	42.8314	10.2243
6	160973021	6:160973021:T:C	T	C	0.238913	4803	ADD	0.204176	0.030024	46.2458	10.9817
6	160973083	6:160973083:G:C	G	C	0.238601	4803	ADD	0.20054	0.0299906	44.7127	10.6417
6	160973477	6:160973477:G:T	G	T	0.184572	4803	ADD	0.216209	0.0331986	42.414	10.1316
6	160975459	6:160975459:A:G	A	G	0.184676	4803	ADD	0.216922	0.0331724	42.7615	10.2088
6	160977771	6:160977771:C:T	C	T	0.0326879	4803	ADD	0.597018	0.0730805	66.7379	15.5085
6	160980589	6:160980589:T:C	T	C	0.243285	4803	ADD	0.196907	0.0298253	43.5867	10.3919
6	160980602	6:160980602:G:T	G	T	0.243077	4803	ADD	0.195494	0.0298258	42.9618	10.2532
6	160983351	6:160983351:C:A	C	A	0.199146	4803	ADD	0.198919	0.0320989	38.4034	9.2401
6	160983895	6:160983895:A:T	A	T	0.184572	4803	ADD	0.216813	0.0331758	42.71	10.1973
6	160983938	6:160983938:C:A	C	A	0.184572	4803	ADD	0.216813	0.0331758	42.71	10.1973
6	160984469	6:160984469:G:T	G	T	0.184572	4803	ADD	0.216813	0.0331758	42.71	10.1973
6	160985839	6:160985839:A:G	A	G	0.19925	4803	ADD	0.199177	0.0320966	38.5091	9.2636
6	161017232	6:161017232:C:T	C	T	0.018426	4803	ADD	0.54452	0.0963243	31.9562	7.8022
6	161022907	6:161022907:G:C	G	C	0.0186342	4803	ADD	1.02553	0.0958373	114.506	25.9959
6	161046672	6:161046672:A:G	A	G	0.0377889	4803	ADD	0.514901	0.0680401	57.2687	13.42
6	161047953	6:161047953:A:G	A	G	0.19009	4803	ADD	0.187457	0.0327589	32.7449	7.97848
6	161092335	6:161092335:T:A	T	A	0.036852	4803	ADD	0.528718	0.0690087	58.7003	13.7361
6	161100558	6:161100558:A:G	A	G	0.00707891	4803	ADD	1.11756	0.154434	52.3666	12.3368
6	161101563	6:161101563:T:A	T	A	0.0313346	4803	ADD	0.410107	0.0742596	30.4993	7.47627
6	161121799	6:161121799:T:G	T	G	0.00884864	4803	ADD	-0.780274	0.136844	32.512	7.92643
6	161123003	6:161123003:G:A	G	A	0.0313346	4803	ADD	0.410107	0.0742596	30.4993	7.47627
6	161130144	6:161130144:A:G	A	G	0.0259213	4803	ADD	0.708966	0.0817161	75.2722	17.3871
6	161130407	6:161130407:G:A	G	A	0.0690194	4803	ADD	0.293878	0.0509256	33.3012	8.10275
6	161139429	6:161139429:G:A	G	A	0.0182178	4803	ADD	0.531003	0.0974006	29.7215	7.30208

### Sheet: Supplementary Table 2
Model 1	Model 2	p-value	R2 Model 1	R2 Model 2
Full	RF1	4.20 × 10-15	0.690	0.456
Full	RF2	1.11× 10-14	0.690	0.500
RF1	RF2	2.30 × 10-2	0.456	0.500
